# Hip shape shows a causal effect on hip fracture but not hip osteoarthritis: findings from a GWAS meta-analysis and causal analyses

**DOI:** 10.1101/2024.01.26.24301811

**Authors:** BG Faber, M Frysz, J Zheng, H Lin, KA Flynn, R Ebsim, FR Saunders, R Beynon, JS Gregory, RM Aspden, NC Harvey, C Lindner, T Cootes, D M. Evans, G Davey Smith, X Gao, S Wang, JP Kemp, JH Tobias

## Abstract

**Objectives:** Hip shape is thought to be an important causal risk factor for hip osteoarthritis and fracture. We aimed to identify genetic determinants of hip shape and use these to assess causal relationships with hip osteoarthritis.

**Methods:** Statistical hip shape modelling was used to derive 10 hip shape modes (HSMs) from DXA images in UK Biobank and Shanghai Changfeng cohorts (n_total_=43,485). Genome-wide association study meta-analyses were conducted for each HSM. Two-sample Mendelian randomisation (MR) was used to estimate causal effects between HSM and hip osteoarthritis using hip fracture as a positive control.

**Results:** Analysis of the first 10 HSMs identified 290 independent association signals (P<5×10^-8^). Hip shape SNPs were also associated (P<1.7×10^-4^) with hip osteoarthritis (n=29) and hip fracture (n=4). Fine mapping implicated *SMAD3* and *PLEC* as candidate genes that may be involved in the development of hip shape and hip osteoarthritis. MR analyses suggested there was no causal effect between any HSM and hip osteoarthritis, however there was evidence that HSM2 (higher neck-shaft angle) and HSM4 (wider femoral neck) have a causal effect on hip fracture (OR_IVW_ 1.27 [95% CI 1.12-1.44], P=1.79×10^-4^ and OR_IVW_ 0.74 [0.65-0.84], P=7.60×10^-6^ respectively)

**Conclusions:** We report the largest hip shape GWAS meta-analysis that identifies hundreds of novel loci, some of which are also associated with hip osteoarthritis and hip fracture. MR analyses suggest hip shape may not cause hip osteoarthritis but is implicated in hip fractures. Consequently, interventions aimed at modifying hip shape in older adults to prevent hip osteoarthritis may prove ineffective.

**Key messages:** *WHAT IS ALREADY KNOWN ON THIS TOPIC:* Hip shape in many forms has been linked with an increased risk of hip osteoarthritis and hip fracture. These observational associations have led to the inference of causality, prompting the development of surgical treatments aimed at modifying hip shape to potentially prevent hip osteoarthritis. Unfortunately, observational studies are susceptible to confounding and reverse causation.

*WHAT THIS STUDY ADDS:* This study provides a comprehensive catalogue of genetic associations related to variations in hip shape, in the form of 10 orthogonal hip shape modes. Substantial genetic overlap was observed between hip shape and both hip osteoarthritis and fracture. However, MR analyses suggested there was no causal effect between hip shape and hip osteoarthritis. Conversely, there was strong evidence that hip shape variation, including greater neck-shaft angle, is causal for hip fractures.

*HOW THIS STUDY MIGHT AFFECT RESEARCH, PRACTICE OR POLICY:* This study suggests that, at a population level, moderate hip shape variation does not cause hip osteoarthritis, meaning previously seen observational associations are likely confounded or due to reverse causality. Therefore, targeting these variations of hip shape through surgery, especially in older populations, may prove ineffective in preventing hip osteoarthritis.

## Supplementary Figures and Tables are included for "Hip shape shows a causal effect on hip fracture but not hip osteoarthritis: findings from a GWAS meta-analysis and causal analyses"

### Sheet: Supp Fig 1 Scree plot
Supplementary Figure 11. Scree plot displaying shape variance captured by each hip shape mode

### Sheet: Supp Figs 2-11 MH plots
Manhattan Plots for each GWAS
HSM1
HSM2
HSM3
HSM4
HSM5
HSM6
HSM7
HSM8
HSM9
HSM10

### Sheet: Supp Fig 12 LDSC
Supplementary Table - Genetic correlations between hip shape modes
The matrix contains regression coefficients [95% Confidence Intervals] obtained from linkage disequilibrium scoring of the hip shape modes

### Sheet: Supp tab1 HSM1 COJO
Random effects - Both cohorts, MAF >0.01																				UKB hospital diagnosed hip osteoarthritis GWAS					Hip Fracture GWAS
HSM	INDEX	SNPID	RSID	CHR	BP	C.GENE	C.DIST	EA	NEA	EAF	EAF.MIN	EAF.MAX	BETA	SE	P	DIR	HET.I2	N	F-stat	HOA EA	HOA NEA	HOA BETA	HOA SE	HOA P	HipFrac EA	HipFrac NEA	HipFrac BETA	HipFrac SE	HipFrac P
HSM1	1	1:56787534:T:C	rs3005901	1	56787534	PPAP2B	172886	T	C	0.2474	0.0313	0.252	0.0448049	0.007564	3.15e-09	++	0	43485	35.0871	C	T	-0.000684907	0.000699617	0.32	T	C	0.0275	0.0168	0.1019
HSM1	2	1:56819151:A:T	rs10493206	1	56819151	PPAP2B	141269	A	T	0.5263	0.3706	0.545	0.0458104	0.0063234	4.34e-13	++	0	43485	52.484	T	A	0.000466248	0.000609847	0.45	A	T	-0.0146	0.0148	0.3211
HSM1	3	2:19745761:T:C	rs11675287	2	19745761	OSR1	187347	T	C	0.7439	0.3297	0.931	-0.0603594	0.0109222	3.27e-08	--	0	43485	30.54	T	C	0.00305401	0.0011988	0.011	T	C	-0.0128	0.0317	0.6865
HSM1	4	2:42221093:T:C	rs11884781	2	42221093	C2orf91	39687	T	C	0.7764	0.7682	0.8826	-0.0446686	0.0076363	4.93e-09	--	0	43485	34.2167	T	C	0.000323469	0.000720955	0.65	T	C	-0.001	0.0172	0.9527
HSM1	5	2:68012667:C:G	rs11687496	2	68012667	C1D	255596	C	G	0.6732	0.6641	0.7571	0.0446673	0.0067447	3.53e-11	++	0	43485	43.8585	C	G	0.00112523	0.000645344	0.092	C	G	-0.0163	0.0156	0.2933
HSM1	6	3:158144264:T:C	rs9877909	3	158144264	RSRC1	0	T	C	0.5503	0.3137	0.5777	0.0353654	0.0064081	3.41e-08	++	0	43485	30.4578	C	T	8.90584e-05	0.000615754	0.89	T	C	-0.0031	0.0148	0.8329
HSM1	7	3:193715153:T:C	rs1473504	3	193715153	HES1	138782	T	C	0.4987	0.4809	0.6451	-0.0349173	0.0062903	2.84e-08	--	0	43485	30.8133	T	C	0.000377385	0.000609219	0.53	T	C	0.0138	0.0148	0.3509
HSM1	10	4:145274770:T:C	rs989346	4	145274770	GYPA	212866	T	C	0.2885	0.2784	0.3543	0.0612413	0.0069709	1.56e-18	++	0	43485	77.1811	T	C	0.00114786	0.000677154	0.083	T	C	0.0453	0.0166	0.006432
HSM1	8	4:121996152:A:G	rs11938969	4	121996152	NDNF	1976	A	G	0.8102	0.7708	0.8164	0.0443408	0.0080154	3.17e-08	++	0	43485	30.6025	G	A	-9.49253e-05	0.000788872	0.9	A	G	0.022	0.0192	0.2517
HSM1	9	4:127674171:A:G	rs13112009	4	127674171	INTU	870256	A	G	0.3123	0.2879	0.4652	0.0399199	0.0068452	5.48e-09	++	0	43485	34.01	G	A	-0.000430354	0.000671002	0.45	A	G	0.006	0.0161	0.7077
HSM1	13	5:176531995:T:C	rs7708822	5	176531995	FGFR4	6850	T	C	0.3938	0.3725	0.5452	0.0369951	0.0064867	1.18e-08	++	0	43485	32.5268	C	T	-0.000441617	0.000631957	0.47	T	C	0.0018	0.0153	0.9042
HSM1	11	5:4303494:T:C	rs56012786	5	4303494	IRX1	701977	T	C	0.7595	0.7553	0.7958	0.0624726	0.0073681	2.28e-17	++	0	43485	71.8899	T	C	-0.000537332	0.000708002	0.39	T	C	-0.0311	0.0168	0.06436
HSM1	12	5:95581979:C:G	rs59600058	5	95581979	PCSK1	144141	C	G	0.7561	0.7489	0.8259	-0.0412355	0.007354	2.06e-08	--	0	43485	31.4409	G	C	1.92902e-05	0.00070524	0.95	C	G	-0.0168	0.0244	0.4907
HSM1	14	6:44684621:A:C	rs227838	6	44684621	SUPT3H	92434	A	C	0.5764	0.4636	0.592	-0.0394607	0.0063874	6.5e-10	--	0	43485	38.1664	C	A	-0.00320118	0.000618023	2.3e-07	A	C	0.0018	0.0149	0.902
HSM1	16	6:117506408:C:G	rs150115323	6	117506408	VGLL2	80314	C	G	0.6395	0.6268	0.7632	0.0458937	0.0065846	3.17e-12	++	0	43485	48.5789	C	G	-0.00179238	0.000628783	0.0048	C	G	-0.0101	0.0153	0.51
HSM1	15	6:45768251:T:C	rs1375691	6	45768251	CLIC5	99795	T	C	0.2973	0.237	0.7093	0.0455	0.0073116	4.88e-10	++	0	43485	38.7256	T	C	0.00133097	0.000712853	0.076	T	C	0.0161	0.017	0.3437
HSM1	19	7:28210660:T:C	rs520161	7	28210660	JAZF1	0	T	C	0.2916	0.2364	0.298	0.0421009	0.0069372	1.29e-09	++	0	43485	36.8311	T	C	0.00274926	0.000665064	3.2e-05	T	C	0.0342	0.0157	0.02909
HSM1	17	7:2795957:A:G	rs798497	7	2795957	AMZ1	0	A	G	0.7062	0.6972	0.7921	0.0569019	0.0069443	2.53e-16	++	0	43485	67.1424	A	G	-0.000499246	0.000663605	0.44	A	G	0.0302	0.0158	0.0567
HSM1	18	7:25253426:T:G	rs62451632	7	25253426	NPVF	10764	T	G	0.8024	0.5439	0.9097	0.0545869	0.0099369	3.94e-08	++	0	43485	30.1769	T	G	0.00212593	0.00105867	0.048	T	G	-0.0202	0.0297	0.4968
HSM1	20	8:10511121:A:G	rs11781592	8	10511121	RP1L1	0	A	G	0.5537	0.085	0.5739	0.0458457	0.0066686	6.2e-12	++	0	43485	47.2637	G	A	0.00297173	0.000620167	2.5e-06	A	G	0.0361	0.0149	0.01576
HSM1	21	8:49194505:A:G	rs56129629	8	49194505	UBE2V2	217237	A	G	0.8686	0.8296	0.8754	-0.0527005	0.0094993	2.89e-08	--	0	43485	30.7784	A	G	-0.00202527	0.000927433	0.03	A	G	-0.0579	0.023	0.01173
HSM1	22	9:119484528:T:C	rs1372328	9	119484528	ASTN2	0	T	C	0.4585	0.3148	0.4754	-0.0393748	0.0063544	5.77e-10	--	0	43485	38.3961	C	T	0.00419552	0.000612272	5.2e-12	T	C	-0.0395	0.0147	0.007379
HSM1	23	9:136932410:A:G	rs75842226	9	136932410	BRD3	0	A	G	0.3205	0.0685	0.3302	0.0470032	0.0069841	1.7e-11	++	0	43485	45.2933	G	A	-0.000844591	0.000646801	0.19	A	G	0.02	0.0154	0.1943
HSM1	25	10:130834698:T:C	rs1556659	10	130834698	MGMT	430751	T	C	0.3786	0.3444	0.383	-0.0373764	0.0065103	9.41e-09	--	0	43485	32.9604	C	T	0.000120673	0.000628291	0.79	T	C	0.0204	0.0158	0.1963
HSM1	24	10:104354424:T:C	rs3936017	10	104354424	SUFU	0	T	C	0.5481	0.3114	0.5761	0.0636618	0.006394	2.36e-23	++	0	43485	99.1317	T	C	-0.000686487	0.000613858	0.27	T	C	0.0116	0.0148	0.4297
HSM1	27	12:28016988:T:C	rs258413	12	28016988	KLHL42	61015	T	C	0.5765	0.5177	0.5845	-0.0640761	0.006368	8.12e-24	--	0	43485	101.248	T	C	-0.00363141	0.000618831	4.8e-09	T	C	0.0385	0.0149	0.01
HSM1	29	12:69828534:T:C	rs10878984	12	69828534	FRS2	35596	T	C	0.3802	0.343	0.6511	0.0471502	0.0066283	1.13e-12	++	0	43485	50.6014	C	T	-0.00155362	0.00064153	0.011	T	C	0.0409	0.0154	0.007723
HSM1	26	12:26443030:A:G	rs4963975	12	26443030	SSPN	0	A	G	0.3024	0.2432	0.6782	0.051833	0.0072468	8.52e-13	++	0	43485	51.1588	G	A	0.00170327	0.000708308	0.017	A	G	-0.0483	0.0166	0.003531
HSM1	28	12:28706104:T:G	rs11049711	12	28706104	CCDC91	0	T	G	0.303	0.0427	0.3097	-0.0431099	0.0071496	1.64e-09	--	0	43485	36.3572	G	T	-0.000763926	0.000657766	0.24	T	G	0.0275	0.016	0.08622
HSM1	30	14:53945519:T:C	rs1959825	14	53945519	DDHD1	325519	T	C	0.5935	0.5583	0.5983	0.0419892	0.0064081	5.66e-11	++	0	43485	42.9355	T	C	-0.00150671	0.000621613	0.015	T	C	-0.0243	0.0149	0.102
HSM1	31	14:61363819:A:C	rs4151316	14	61363819	MNAT1	0	A	C	0.6817	0.6778	0.7124	-0.0370679	0.0067873	4.73e-08	--	0	43485	29.8265	C	A	-0.00026087	0.000650468	0.66	A	C	0.0013	0.0157	0.9337
HSM1	32	16:52515975:T:G	rs12921126	16	52515975	TOX3	0	T	G	0.7183	0.7104	0.7934	-0.0436487	0.0070207	5.06e-10	--	0	43485	38.6529	T	G	-0.000720771	0.000672114	0.29	T	G	0.0117	0.0165	0.4775
HSM1	33	16:53887230:A:G	rs13337496	16	53887230	FTO	0	A	G	0.2956	0.2425	0.839	-0.0416427	0.007453	2.31e-08	--	0	43485	31.2188	G	A	0.00110651	0.000707097	0.096	A	G	-0.0155	0.0169	0.3601
HSM1	35	16:78430119:A:G	rs11640261	16	78430119	WWOX	0	A	G	0.876	0.7446	0.922	0.0897444	0.0107417	6.56e-17	++	0	43485	69.8021	G	A	-0.000750617	0.00111916	0.43	A	G	-0.0658	0.0246	0.007568
HSM1	34	16:54556516:A:G	rs1420292	16	54556516	IRX3	235841	A	G	0.2269	0.2111	0.3169	0.045018	0.007648	3.95e-09	++	0	43485	34.6479	G	A	-0.00071686	0.000757245	0.35	A	G	0.0185	0.0187	0.3207
HSM1	37	17:70036385:A:T	rs882627	17	70036385	AC007461.1	0	A	T	0.7208	0.7134	0.9473	0.0727974	0.0073044	2.14e-23	++	0	43485	99.3259	A	T	-0.00131184	0.000672851	0.06	A	T	0.0058	0.0167	0.7284
HSM1	36	17:69958342:T:C	rs1159421	17	69958342	AC007461.1	77823	T	C	0.4593	0.1686	0.4807	0.0696119	0.0089028	5.32e-15	++	12.1	43485	61.1384	T	C	0.000870874	0.000607576	0.13	T	C	-0.0226	0.0146	0.1234
HSM1	38	17:79992110:T:C	rs4969479	17	79992110	RAC3	30	T	C	0.9024	0.8998	0.9265	0.066284	0.0108332	9.44e-10	++	0	43485	37.4372	T	C	0.00146652	0.00103547	0.14	T	C	-0.0179	0.0247	0.4683
HSM1	40	18:73691431:A:T	rs11659539	18	73691431	RP11-94B19.4	279691	A	T	0.5843	0.5816	0.6049	0.0395553	0.0064149	7e-10	++	0	43485	38.0215	A	T	-0.000659448	0.000622392	0.28	A	T	0.0001	0.0149	0.9951
HSM1	39	18:10437860:A:G	rs206452	18	10437860	APCDD1	16766	A	G	0.7335	0.5611	0.7659	-0.0408313	0.007336	2.61e-08	--	0	43485	30.979	A	G	0.000739951	0.000722568	0.31	A	G	-0.0025	0.0166	0.8803
HSM1	41	19:4023828:A:G	rs62131497	19	4023828	PIAS4	0	A	G	0.9113	0.9083	0.9695	0.0646675	0.0117778	4.01e-08	++	0	43485	30.147	A	G	0.0012117	0.00107791	0.28	A	G	-0.0023	0.0267	0.9322
HSM1	42	19:19652746:T:C	rs8102502	19	19652746	CILP2	0	T	C	0.8256	0.8216	0.9675	-0.0522122	0.0086507	1.58e-09	--	0	43485	36.4285	T	C	0.00192341	0.000793243	0.016	T	C	0.0247	0.0199	0.2138
HSM1	43	19:30006430:C:G	rs66505110	19	30006430	VSTM2B	10977	C	G	0.9092	0.879	0.9149	0.0620886	0.0110671	2.02e-08	++	0	43485	31.4743	C	G	0.00154277	0.00110447	0.15	C	G	0.007	0.0299	0.8138
HSM1	45	20:34025756:A:G	rs143384	20	34025756	GDF5	0	A	G	0.6074	0.5947	0.7176	-0.0466891	0.0064367	4.06e-13	--	0	43485	52.6144	A	G	4.23218e-05	0.000618619	0.93	A	G	-0.0137	0.0149	0.3554
HSM1	44	20:21949593:A:G	rs6106434	20	21949593	PAX1	252973	A	G	0.3635	0.35	0.4592	0.0366881	0.0065528	2.16e-08	++	0	43485	31.347	G	A	0.00115227	0.000637591	0.07	A	G	-0.0182	0.0155	0.2413

### Sheet: Supp tab2 HSM2 COJO
Random effects - Both cohorts, MAF >0.01																				UKB hospital diagnosed hip osteoarthritis GWAS					Hip Fracture GWAS
HSM	INDEX	SNPID	RSID	CHR	BP	C.GENE	C.DIST	EA	NEA	EAF	EAF.MIN	EAF.MAX	BETA	SE	P	DIR	HET.I2	N	F-stat	HOA EA	HOA NEA	HOA BETA	HOA SE	HOA P	HipFrac EA	HipFrac NEA	HipFrac BETA	HipFrac SE	HipFrac P
HSM2	28	9:119483466:T:C	rs10983319	9	119483466	ASTN2	0	T	C	0.525	0.5091	0.6841	0.0496864	0.0066577	8.46e-14	++	0	43485	55.6963	T	C	0.00385825	0.000608676	1.8e-10	T	C	0.0374	0.0147	0.01077
HSM2	31	12:28016988:T:C	rs258413	12	28016988	KLHL42	61015	T	C	0.5776	0.5177	0.5845	0.0487676	0.0067212	3.99e-13	++	0	43485	52.6465	T	C	-0.00363141	0.000618831	4.8e-09	T	C	0.0385	0.0149	0.01
HSM2	1	1:118726282:T:C	rs60733781	1	118726282	SPAG17	0	T	C	0.0302	0.027	0.0305	0.119557	0.0193504	6.47e-10	++	0	43485	38.1745	C	T	-0.00792961	0.00176115	7.8e-06	T	C	-0.011	0.0468	0.8147
HSM2	26	8:69650165:C:G	rs7011532	8	69650165	C8orf34	0	C	G	0.2989	0.229	0.3055	0.0512302	0.0072778	1.93e-12	++	0	43485	49.5509	G	C	-0.0020068	0.00066326	0.0022	C	G	0.0126	0.0161	0.4342
HSM2	25	8:9087299:A:G	rs330049	8	9087299	RP11-10A14.4	61653	A	G	0.5055	0.494	0.9369	-0.0377086	0.0068905	4.44e-08	--	0	43485	29.9488	A	G	0.00319892	0.000608306	2e-07	A	G	-0.0389	0.0148	0.008584
HSM2	2	1:119674320:A:G	rs12044619	1	119674320	WARS2	0	A	G	0.3213	0.2982	0.4923	-0.0434149	0.0071777	1.46e-09	--	0	43485	36.5853	G	A	0.00249978	0.000664234	0.0002	A	G	0.0093	0.0161	0.5628
HSM2	21	7:45892846:T:C	rs7779885	7	45892846	AC096582.1	9839	T	C	0.8791	0.8756	0.9252	0.0625994	0.0105215	2.69e-09	++	0	43485	35.3985	T	C	0.00315373	0.000945023	0.00075	T	C	0.0289	0.026	0.2658
HSM2	18	6:45436249:T:C	rs2677098	6	45436249	RUNX2	0	T	C	0.3412	0.0465	0.3477	0.0617959	0.0073291	3.41e-17	++	0	43485	71.0916	C	T	0.00139364	0.000639411	0.026	T	C	0.0314	0.0154	0.04092
HSM2	4	2:33055313:A:G	rs2168399	2	33055313	TTC27	9195	A	G	0.5764	0.5519	0.5792	-0.0385536	0.0067337	1.03e-08	--	0	43485	32.781	G	A	0.000581953	0.000619897	0.36	A	G	-0.0069	0.0148	0.6416
HSM2	32	12:83169533:A:C	rs11115414	12	83169533	TMTC2	0	A	C	0.8803	0.8786	0.9838	-0.0684354	0.0106112	1.12e-10	--	0	43485	41.5942	A	C	-0.00184825	0.000929495	0.05	A	C	0.0142	0.0225	0.527
HSM2	37	17:29211667:A:G	rs7223535	17	29211667	ATAD5	0	A	G	0.2608	0.0971	0.2692	-0.0632985	0.0076437	1.22e-16	--	0	43485	68.5772	G	A	0.000765841	0.000683039	0.26	A	G	-0.0236	0.0165	0.1534
HSM2	22	7:95704298:A:G	rs73232556	7	95704298	DYNC1I1	0	A	G	0.8186	0.7144	0.8364	-0.0507865	0.0087527	6.54e-09	--	0	43485	33.6676	A	G	-0.00223786	0.00082365	0.0076	A	G	0.0092	0.0199	0.645
HSM2	6	2:233041502:A:T	rs12475479	2	233041502	DIS3L2	0	A	T	0.2577	0.2561	0.2708	-0.0572608	0.0076015	4.96e-14	--	0	43485	56.7435	A	T	-0.00202632	0.000697001	0.004	A	T	-0.0845	0.0208	4.79e-05
HSM2	30	10:120189600:C:G	rs11198413	10	120189600	FAM204A	87760	C	G	0.2774	0.2192	0.6953	0.045993	0.0079067	5.99e-09	++	0	43485	33.8371	G	C	-0.000695977	0.000731599	0.3	C	G	0.0174	0.0169	0.3057
HSM2	43	19:2165842:A:G	rs12610645	19	2165842	DOT1L	0	A	G	0.4637	0.459	0.5049	0.0372933	0.0066779	2.34e-08	++	0	43485	31.1876	G	A	0.00118599	0.000609986	0.049	A	G	0.0326	0.0147	0.02663
HSM2	7	4:109298429:A:G	rs219464	4	109298429	LEF1	208317	A	G	0.4448	0.4235	0.8807	-0.0474456	0.0080061	3.1e-09	--	3.2	43485	35.1196	G	A	0.000813091	0.000617911	0.18	A	G	-0.0013	0.0148	0.9275
HSM2	12	5:122548721:T:C	rs7702622	5	122548721	PRDM6	18761	T	C	0.2229	0.0375	0.2273	-0.0577537	0.0082764	2.99e-12	--	0	43485	48.6941	C	T	-0.00121758	0.000728058	0.089	T	C	-0.0403	0.0178	0.02376
HSM2	23	7:96412502:A:G	rs2922927	7	96412502	SHFM1	73299	A	G	0.3705	0.1026	0.3824	0.0439112	0.0070491	4.69e-10	++	0	43485	38.8046	G	A	-0.00150118	0.000627616	0.017	A	G	-0.0067	0.015	0.6561
HSM2	29	10:75951509:A:G	rs7097778	10	75951509	ADK	0	A	G	0.3043	0.2618	0.6081	0.042091	0.0074505	1.61e-08	++	0	43485	31.9159	A	G	0.00218458	0.000692297	0.0017	A	G	0.0061	0.0161	0.7075
HSM2	19	6:85087083:A:G	rs62448634	6	85087083	KIAA1009	149730	A	G	0.1023	0.0812	0.1042	0.0601677	0.0109809	4.27e-08	++	0	43485	30.0228	G	A	-0.000247689	0.00100583	0.78	A	G	0.0265	0.0224	0.2372
HSM2	10	5:50749208:T:C	rs62368271	5	50749208	ISL1	58644	T	C	0.8896	0.8869	0.9678	0.0784653	0.0108241	4.19e-13	++	0	43485	52.5499	T	C	-0.00145139	0.000966103	0.11	T	C	-0.0262	0.0222	0.2372
HSM2	38	17:41656792:A:C	rs4792900	17	41656792	ETV4	0	A	C	0.51	0.3556	0.5263	-0.0412458	0.0066814	6.69e-10	--	0	43485	38.1087	C	A	-0.00112019	0.000608935	0.068	A	C	0.0116	0.0147	0.4304
HSM2	14	5:176526235:A:G	rs352941	5	176526235	FGFR4	1090	A	G	0.7056	0.6976	0.9294	0.055618	0.0074525	8.46e-14	++	0	43485	55.6964	G	A	-0.000956976	0.000661773	0.15	A	G	-0.0133	0.0161	0.4089
HSM2	8	4:145506456:T:C	rs13141641	4	145506456	HHIP	60718	T	C	0.6161	0.6079	0.6991	0.082142	0.0068115	1.73e-33	++	0	43485	145.427	T	C	0.000137334	0.000622243	0.86	T	C	0.0274	0.0148	0.06542
HSM2	9	4:145713769:T:C	rs4576021	4	145713769	HHIP	47346	T	C	0.4056	0.2422	0.4198	0.0783246	0.0068159	1.46e-30	++	0	43485	132.054	C	T	0.000418606	0.000618629	0.55	T	C	-0.004	0.0157	0.7981
HSM2	17	6:2479086:A:C	rs10458143	6	2479086	C6orf195	143062	A	C	0.4617	0.1854	0.4808	-0.0416639	0.0067424	6.44e-10	--	0	43485	38.1848	C	A	-0.00106147	0.000607782	0.065	A	C	-0.0057	0.0147	0.6985
HSM2	24	7:150533765:A:C	rs10952291	7	150533765	AOC1	0	A	C	0.4596	0.3056	0.4745	-0.037041	0.0066863	3.03e-08	--	0	43485	30.6898	C	A	-0.00114707	0.000608034	0.061	A	C	-0.0109	0.0148	0.4607
HSM2	27	8:109066582:A:T	rs13249751	8	109066582	RSPO2	0	A	T	0.282	0.2517	0.4781	0.0427472	0.0075135	1.28e-08	++	0	43485	32.3691	T	A	-0.000206106	0.000700961	0.73	A	T	-0.0277	0.0169	0.1006
HSM2	3	2:13083401:A:C	rs779384	2	13083401	TRIB2	200541	A	C	0.4225	0.2048	0.4389	0.0435986	0.0067729	1.22e-10	++	0	43485	41.4377	A	C	0.000505254	0.00061154	0.38	A	C	0.0222	0.0148	0.1337
HSM2	11	5:83032325:T:C	rs2386347	5	83032325	HAPLN1	14893	T	C	0.758	0.7504	0.9072	0.0441806	0.0078916	2.16e-08	++	0	43485	31.3425	T	C	4.11567e-05	0.000702856	1	T	C	0.0072	0.017	0.6717
HSM2	40	17:69820631:T:C	rs929410	17	69820631	AC007461.1	215534	T	C	0.4296	0.4159	0.5491	0.0693796	0.0067594	1.02e-24	++	0	43485	105.353	C	T	0.00016016	0.000618383	0.75	T	C	0.0236	0.015	0.1146
HSM2	13	5:176520243:A:G	rs351855	5	176520243	FGFR4	0	A	G	0.3137	0.2987	0.4285	-0.0325395	0.0071608	5.52e-06	--	0	43485	20.649	G	A	-0.000457899	0.00066579	0.51	A	G	-0.0049	0.0158	0.7572
HSM2	33	14:54791212:A:G	rs7158074	14	54791212	CDKN3	72356	A	G	0.5734	0.2842	0.602	0.0400266	0.0067944	3.84e-09	++	0	43485	34.7053	A	G	0.000579736	0.00062178	0.43	A	G	0.0415	0.015	0.005498
HSM2	34	14:68781593:A:C	rs12890109	14	68781593	RAD51B	0	A	C	0.6175	0.3763	0.6454	0.04173	0.0069462	1.88e-09	++	0	43485	36.0913	C	A	0.000289071	0.000636854	0.64	A	C	-0.0009	0.0153	0.9543
HSM2	41	17:70012436:T:G	rs12600441	17	70012436	AC007461.1	23729	T	G	0.4388	0.4128	0.8322	0.0931931	0.006896	1.29e-41	++	0	43485	182.63	G	T	0.000327671	0.000617953	0.54	T	G	0.0206	0.015	0.1706
HSM2	39	17:69296393:A:T	rs2367499	17	69296393	AC007461.1	739772	A	T	0.2423	0.237	0.2834	-0.0509036	0.0077614	5.43e-11	--	0	43485	43.0147	A	T	0.000945638	0.000721474	0.21	A	T	0.0071	0.0174	0.6846
HSM2	5	2:200999256:T:C	rs12613687	2	200999256	C2orf47	125993	T	C	0.231	0.2024	0.4029	-0.0439685	0.008053	4.77e-08	--	0	43485	29.8104	C	T	-0.000145645	0.000760769	0.81	T	C	-0.0203	0.0178	0.2535
HSM2	35	14:95236707:A:G	rs7161266	14	95236707	GSC	145	A	G	0.3926	0.3594	0.3963	0.0485294	0.0068404	1.3e-12	++	0	43485	50.3323	G	A	0.000727878	0.000627267	0.23	A	G	-0.0174	0.0182	0.3384
HSM2	36	14:95384036:A:G	rs1243576	14	95384036	GSC	147474	A	G	0.2374	0.1598	0.6302	-0.113521	0.0088069	5.13e-38	--	0	43485	166.153	A	G	0.0014219	0.000842327	0.086	#N/A	#N/A	#N/A	#N/A	#N/A
HSM2	15	6:1776194:T:C	rs3800056	6	1776194	GMDS	0	T	C	0.6851	0.5116	0.7087	-0.054459	0.0072302	4.99e-14	--	0	43485	56.7334	T	C	0.000291884	0.000671047	0.71	T	C	-0.0216	0.0155	0.1641
HSM2	16	6:1851571:T:C	rs1467594	6	1851571	GMDS	0	T	C	0.6003	0.2614	0.632	-0.042228	0.0069329	1.12e-09	--	0	43485	37.0998	C	T	0.000254657	0.000630621	0.65	T	C	-0.0211	0.0153	0.1664
HSM2	42	17:79903141:T:C	rs9915229	17	79903141	MYADML2	0	T	C	0.6121	0.5282	0.6224	-0.0406666	0.0068605	3.07e-09	--	0	43485	35.137	T	C	-0.000505439	0.000631771	0.4	T	C	0.0441	0.0189	0.01928
HSM2	20	6:149603097:A:G	rs4897110	6	149603097	TAB2	0	A	G	0.5455	0.2893	0.5697	0.0372172	0.0067502	3.52e-08	++	0	43485	30.3986	A	G	0.000514116	0.000617309	0.42	A	G	0.0298	0.0148	0.04424

### Sheet: Supp tab 3 HSM3 COJO
Random effects - Both cohorts, MAF >0.01																				UKB hospital diagnosed hip osteoarthritis GWAS					Hip Fracture GWAS
HSM	INDEX	SNPID	RSID	CHR	BP	C.GENE	C.DIST	EA	NEA	EAF	EAF.MIN	EAF.MAX	BETA	SE	P	DIR	HET.I2	N	F-stat	HOA EA	HOA NEA	HOA BETA	HOA SE	HOA P	HipFrac EA	HipFrac NEA	HipFrac BETA	HipFrac SE	HipFrac P
HSM3	5	1:103422537:A:C	rs6663034	1	103422537	COL11A1	0	A	C	0.2939	0.0943	0.3043	-0.049347	0.0071041	3.75e-12	--	0	43485	48.2507	A	C	-0.00419365	0.000661882	1.6e-10	A	C	0.0088	0.0159	0.58
HSM3	15	6:44683049:A:G	rs56115627	6	44683049	SUPT3H	94006	A	G	0.3215	0.0269	0.3262	-0.0457034	0.0071255	1.417e-10	-+	0	43485	41.1402	G	A	-0.00377657	0.000648746	9.6e-09	A	G	-0.0406	0.0156	0.009328
HSM3	31	17:59536624:A:G	rs34882685	17	59536624	TBX4	0	A	G	0.2608	0.258	0.2807	0.0457107	0.0071792	1.926e-10	++	0	43485	40.54	G	A	-0.00230482	0.000694993	0.001	A	G	-0.0016	0.0172	0.9278
HSM3	39	20:21821262:A:G	rs6113395	20	21821262	PAX1	124642	A	G	0.3977	0.3901	0.3987	-0.0558124	0.0064227	3.627e-18	--	0	43485	75.5138	A	G	-0.00169144	0.00062048	0.0058	A	G	-0.0368	0.0151	0.01469
HSM3	18	7:72766817:T:G	rs7795782	7	72766817	FKBP6	0	T	G	0.1409	0.1299	0.1422	-0.0523184	0.0090721	8.073e-09	--	0	43485	33.2578	T	G	-0.000968013	0.000866462	0.26	T	G	-0.0383	0.0215	0.07473
HSM3	42	22:28079911:A:G	rs134114	22	28079911	MN1	64355	A	G	0.4549	0.0236	0.4603	-0.049804	0.0066857	9.378e-14	--	0	43485	55.4925	A	G	0.0017452	0.000611071	0.0036	A	G	-0.0103	0.0149	0.4887
HSM3	16	7:8091876:A:T	rs17568389	7	8091876	GLCCI1	0	A	T	0.4937	0.2328	0.5179	0.0453517	0.0064423	1.928e-12	++	0	43485	49.557	T	A	-0.00155933	0.000609114	0.01	A	T	0.0088	0.0147	0.5507
HSM3	30	17:59492268:A:T	rs758599	17	59492268	C17orf82	1627	A	T	0.331	0.3281	0.3526	-0.0445951	0.0067327	3.504e-11	--	0	43485	43.8728	A	T	-1.92877e-05	0.000645261	0.99	A	T	0.0032	0.0159	0.84
HSM3	25	12:69831984:T:C	rs11177671	12	69831984	FRS2	32146	T	C	0.7684	0.7617	0.8325	0.0436667	0.0075588	7.606e-09	++	0	43485	33.373	T	C	-0.00121783	0.000719153	0.067	T	C	-0.028	0.017	0.09993
HSM3	3	1:22506437:A:G	rs12023766	1	22506437	WNT4	35975	A	G	0.6789	0.3772	0.7246	-0.0415306	0.0069946	2.894e-09	--	0	43485	35.2542	A	G	0.00128441	0.000679486	0.063	A	G	-0.0276	0.0168	0.1004
HSM3	24	12:24135271:A:G	rs17401403	12	24135271	SOX5	31305	A	G	0.8679	0.7944	0.8825	-0.0547509	0.0095016	8.299e-09	--	0	43485	33.2039	A	G	0.000903972	0.000940355	0.36	A	G	-0.0049	0.0231	0.8317
HSM3	13	5:101592742:T:C	rs174414	5	101592742	SLCO4C1	0	T	C	0.3763	0.3434	0.3804	-0.0435422	0.006967	4.111e-10	--	3.3	43485	39.0597	T	C	-0.000204682	0.000625983	0.69	T	C	0.0015	0.0154	0.9241
HSM3	10	4:145303634:A:C	rs13121032	4	145303634	GYPA	241730	A	C	0.5887	0.5516	0.5938	0.034242	0.0064135	9.343e-08	++	0	43485	28.5055	A	C	0.000912199	0.00062	0.12	A	C	0.0264	0.015	0.07886
HSM3	36	18:77188486:A:C	rs1562723	18	77188486	NFATC1	0	A	C	0.5753	0.5667	0.6464	-0.0362378	0.0063932	1.443e-08	--	0	43485	32.1282	A	C	0.00193915	0.000614895	0.002	A	C	0.0321	0.0153	0.03603
HSM3	28	15:79070351:A:C	rs62012629	15	79070351	ADAMTS7	0	A	C	0.2705	0.2656	0.3051	-0.0391289	0.007139	4.23e-08	--	0	43485	30.0414	C	A	-4.8299e-05	0.000692217	0.91	A	C	-0.0057	0.0162	0.7257
HSM3	6	1:172167002:T:C	rs59760198	1	172167002	DNM3	0	T	C	0.356	0.1274	0.3705	-0.0366105	0.0067089	4.841e-08	--	0	43485	29.7789	C	T	0.000155377	0.000627885	0.83	T	C	-0.0124	0.0152	0.4134
HSM3	2	1:19916886:C:G	rs12041062	1	19916886	MINOS1-NBL1	6588	C	G	0.2823	0.2376	0.5213	0.0424862	0.0072408	4.421e-09	++	0	43485	34.4289	G	C	0.00205265	0.000716582	0.0044	C	G	-0.0096	0.0174	0.5825
HSM3	27	14:95385550:A:G	rs1243579	14	95385550	GSC	148988	A	G	0.7531	0.3701	0.8409	-0.0922771	0.0083266	1.531e-28	--	0	43485	122.815	G	A	0.00136057	0.000840451	0.099	A	G	0.015	0.0195	0.4411
HSM3	20	8:72009531:T:C	rs13277069	8	72009531	EYA1	100138	T	C	0.4053	0.3683	0.7765	-0.0412954	0.0066516	5.354e-10	--	0	43485	38.5435	T	C	-0.00192358	0.000631541	0.0028	T	C	0.0019	0.0152	0.9015
HSM3	11	4:145599908:A:G	rs2131354	4	145599908	HHIP	0	A	G	0.5013	0.2489	0.5262	-0.0376719	0.0064013	3.979e-09	--	0	43485	34.6337	G	A	0.000204341	0.00060981	0.67	A	G	-0.0065	0.0147	0.6581
HSM3	21	8:75914733:A:T	rs76773507	8	75914733	CRISPLD1	0	A	T	0.948	0.8984	0.9667	0.0924645	0.0159407	6.611e-09	++	0	43485	33.6461	A	T	-0.00201972	0.00168532	0.22	A	T	0.038	0.0458	0.4069
HSM3	38	20:7282477:C:G	rs2423185	20	7282477	BMP2	521550	C	G	0.4926	0.4826	0.5693	0.0429209	0.0063338	1.232e-11	++	0	43485	45.9207	G	C	-8.94181e-05	0.000611404	0.93	C	G	-0.0151	0.0147	0.3043
HSM3	9	4:115158690:T:C	rs13435251	4	115158690	ARSJ	257807	T	C	0.4254	0.3209	0.4376	-0.0355232	0.0064083	2.968e-08	--	0	43485	30.7283	C	T	-0.000165998	0.000612683	0.73	T	C	-0.0448	0.0148	0.002416
HSM3	32	17:69010304:A:C	rs11868415	17	69010304	KCNJ2	834115	A	C	0.3267	0.1375	0.3402	0.042749	0.0068814	5.223e-10	++	0	43485	38.5921	C	A	-0.00123059	0.000644538	0.061	A	C	0.0119	0.016	0.4564
HSM3	35	17:69995886:T:G	rs9913611	17	69995886	AC007461.1	40279	T	G	0.3869	0.3501	0.8251	-0.0610258	0.0067752	2.114e-19	--	0	43485	81.1302	G	T	0.0009473	0.000635608	0.12	T	G	0.0169	0.0155	0.2748
HSM3	12	4:151260886:T:C	rs6852979	4	151260886	LRBA	0	T	C	0.5925	0.258	0.6295	-0.0367488	0.0066056	2.647e-08	--	0	43485	30.9501	C	T	0.000216315	0.000629659	0.71	T	C	-0.0062	0.0154	0.6867
HSM3	41	22:21942978:A:T	rs5754234	22	21942978	UBE2L3	0	A	T	0.7697	0.5841	0.8088	-0.0490605	0.0077998	3.176e-10	--	0	43485	39.5637	A	T	7.11738e-05	0.000776486	0.92	A	T	-0.0162	0.0176	0.3567
HSM3	26	14:53760328:A:T	rs2052655	14	53760328	DDHD1	140328	A	T	0.5176	0.4629	0.5249	-0.0365891	0.0063514	8.372e-09	--	0	43485	33.1867	A	T	-5.6954e-05	0.000609338	0.96	A	T	-0.0103	0.0146	0.4812
HSM3	8	1:228157363:A:G	rs76109497	1	228157363	WNT9A	21764	A	G	0.1709	0.1517	0.1732	0.050555	0.008351	1.415e-09	++	0	43485	36.6481	G	A	0.00138618	0.000806822	0.077	A	G	-0.0021	0.0187	0.9117
HSM3	4	1:56802135:T:C	rs11206794	1	56802135	PPAP2B	158285	T	C	0.4905	0.4776	0.5941	-0.0387289	0.0063162	8.698e-10	--	0	43485	37.5975	T	C	0.00050903	0.000608688	0.39	T	C	0.01	0.0153	0.5138
HSM3	37	20:6626218:A:G	rs2145272	20	6626218	BMP2	122094	A	G	0.6484	0.6347	0.876	0.0502046	0.0067732	1.242e-13	++	0	43485	54.9413	G	A	0.000628749	0.000632011	0.3	A	G	0.0184	0.0156	0.2375
HSM3	17	7:42038184:A:G	rs699485	7	42038184	GLI3	0	A	G	0.4443	0.4421	0.4607	-0.0368453	0.0063754	7.503e-09	--	0	43485	33.4002	A	G	-0.00104622	0.000613543	0.081	A	G	-0.0043	0.015	0.7743
HSM3	7	1:227968033:T:C	rs9786978	1	227968033	SNAP47	0	T	C	0.4151	0.2425	0.4324	-0.0455515	0.0064536	1.685e-12	--	0	43485	49.8197	T	C	0.000456453	0.00061589	0.51	T	C	-0.0036	0.0148	0.8065
HSM3	19	8:17809791:A:G	rs208757	8	17809791	PCM1	0	A	G	0.8201	0.8139	0.9343	0.049769	0.0084598	4.029e-09	++	0	43485	34.6097	G	A	0.000119532	0.000782057	0.87	A	G	-0.0083	0.0193	0.6672
HSM3	14	5:158488326:C:G	rs17718288	5	158488326	EBF1	0	C	G	0.5039	0.2288	0.5295	-0.0473839	0.0064511	2.056e-13	--	0	43485	53.9503	G	C	-0.000229916	0.00061116	0.74	C	G	-0.0209	0.0149	0.1601
HSM3	40	20:55797797:A:G	rs230218	20	55797797	BMP7	0	A	G	0.4414	0.4131	0.6766	-0.0939935	0.0064516	4.424e-48	--	0	43485	212.256	A	G	0.00015844	0.000618439	0.77	A	G	-0.0061	0.0149	0.6824
HSM3	22	10:130837274:T:C	rs374532236	10	130837274	MGMT	428175	T	C	0.3705	0.3025	0.3785	-0.0421824	0.0065994	1.639e-10	--	0	43485	40.8558	C	T	-1.36606e-06	0.000630767	0.93	#N/A	#N/A	#N/A	#N/A	#N/A
HSM3	1	1:19692334:A:G	rs214309	1	19692334	CAPZB	0	A	G	0.4138	0.3938	0.563	0.038231	0.006437	2.863e-09	++	0	43485	35.2748	G	A	-0.000147975	0.000623342	0.82	#N/A	#N/A	#N/A	#N/A	#N/A
HSM3	23	12:2095148:T:G	rs2470421	12	2095148	DCP1B	0	T	G	0.6773	0.6675	0.7664	-0.0370875	0.0067745	4.385e-08	--	0	43485	29.971	G	T	-0.000171334	0.00064705	0.81	T	G	-0.0255	0.0157	0.1033
HSM3	33	17:69297038:C:G	rs2367501	17	69297038	AC007461.1	739127	C	G	0.2592	0.2574	0.2718	0.0492395	0.0072395	1.036e-11	++	0	43485	46.2605	C	G	0.000726631	0.000704904	0.33	C	G	0.02	0.0173	0.2497
HSM3	34	17:69454542:A:T	rs9911537	17	69454542	AC007461.1	581623	A	T	0.7809	0.5056	0.8536	0.0631187	0.008472	9.318e-14	++	0	43485	55.5065	T	A	-0.000174402	0.000867001	0.84	A	T	0.013	0.0215	0.5447
HSM3	29	17:40824834:A:G	rs34779241	17	40824834	PLEKHH3	0	A	G	0.7221	0.7155	0.7832	0.0400088	0.0070637	1.479e-08	++	0	43485		A	G	-0.000516089	0.000673939	0.43	A	G	0.0329	0.0166	0.04688

### Sheet: Supp tab 4 HSM4 COJO
Random effects - Both cohorts, MAF >0.01																				UKB hospital diagnosed hip osteoarthritis GWAS					Hip Fracture GWAS
HSM	INDEX	SNPID	RSID	CHR	BP	C.GENE	C.DIST	EA	NEA	EAF	EAF.MIN	EAF.MAX	BETA	SE	P	DIR	HET.I2	N	F-stat	HOA EA	HOA NEA	HOA BETA	HOA SE	HOA P	HipFrac EA	HipFrac NEA	HipFrac BETA	HipFrac SE	HipFrac P
HSM4	29	15:67370445:A:G	rs12901499	15	67370445	SMAD3	0	A	G	0.4642	0.4537	0.5355	0.0485615	0.0065882	1.694e-13	++	0	43485	54.3314	G	A	0.00413293	0.000616598	3.6e-11	A	G	0.0073	0.0148	0.6221
HSM4	13	6:44717205:T:C	rs12199167	6	44717205	SUPT3H	59850	T	C	0.3473	0.046	0.3555	0.0514976	0.0071799	7.366e-13	++	0	43485	51.4443	C	T	-0.00357408	0.000634758	2.8e-08	T	C	-0.0348	0.0161	0.0303
HSM4	31	17:59531402:A:C	rs4141079	17	59531402	TBX4	0	A	C	0.7351	0.7225	0.737	-0.0541456	0.0073716	2.054e-13	--	0	43485	53.9514	A	C	-0.0028529	0.00068984	4.3e-05	A	C	0.0074	0.017	0.6656
HSM4	15	8:69642205:T:C	rs6996725	8	69642205	C8orf34	0	T	C	0.2943	0.2254	0.3023	0.0450672	0.0071583	3.058e-10	++	0	43485	39.6371	C	T	-0.00211375	0.000663039	0.0013	T	C	0.0126	0.0162	0.439
HSM4	20	10:32590362:T:G	rs76164690	10	32590362	EPC1	0	T	G	0.8594	0.8582	0.8681	-0.0753464	0.0093282	6.621e-16	--	0	43485	65.2423	T	G	-0.00383753	0.000868526	7.7e-06	T	G	0.0243	0.0208	0.244
HSM4	24	12:28022055:A:G	rs5029277	12	28022055	KLHL42	66082	A	G	0.229	0.2219	0.2741	0.0579278	0.0077742	9.243e-14	++	0	43485	55.5217	A	G	-0.00173482	0.000731646	0.018	A	G	-0.0532	0.0181	0.003338
HSM4	12	5:179454428:A:G	rs10036834	5	179454428	RNF130	0	A	G	0.6869	0.6824	0.7228	0.0490584	0.006981	2.104e-12	++	0	43485	49.3846	G	A	-0.00267236	0.000652595	4.6e-05	A	G	0.0017	0.0154	0.9139
HSM4	19	9:94486321:T:C	rs10761129	9	94486321	ROR2	0	T	C	0.6835	0.6722	0.9189	-0.0452736	0.0072361	3.935e-10	--	0	43485	39.1454	C	T	-0.000957531	0.000646636	0.15	T	C	0.0011	0.016	0.9429
HSM4	38	20:21921159:A:G	rs1988545	20	21921159	PAX1	224539	A	G	0.5623	0.5196	0.5682	-0.0729139	0.0065551	9.671e-29	--	0	43485	123.726	A	G	0.00191132	0.000613746	0.0019	A	G	0.0335	0.0149	0.02464
HSM4	41	21:40060766:A:G	rs1893202	21	40060766	ERG	27062	A	G	0.7606	0.7592	0.7708	-0.0494693	0.0076122	8.101e-11	--	0	43485	42.2329	G	A	-0.00170903	0.000712837	0.02	A	G	0.0192	0.0169	0.2544
HSM4	28	14:95542877:A:G	rs4905275	14	95542877	DICER1	9689	A	G	0.1885	0.043	0.1939	0.0636331	0.0086152	1.512e-13	++	0	43485	54.5551	A	G	-0.000837737	0.000769723	0.27	A	G	0.0069	0.0186	0.7112
HSM4	9	5:95659056:A:G	rs10515235	5	95659056	PCSK1	67064	A	G	0.2699	0.2134	0.2767	0.0430889	0.007343	4.411e-09	++	0	43485	34.4337	G	A	-0.000129082	0.00068419	0.81	A	G	0.0233	0.0158	0.1397
HSM4	4	3:157833707:A:G	rs1608101	3	157833707	RSRC1	0	A	G	0.3584	0.1788	0.3745	0.0420477	0.0068916	1.052e-09	++	0	43485	37.2258	A	G	0.000301739	0.000627499	0.59	A	G	-0.0155	0.0154	0.3142
HSM4	18	8:79171029:T:C	rs7838969	8	79171029	PKIA	257346	T	C	0.2931	0.2918	0.3023	-0.0407389	0.0071577	1.259e-08	--	0	43485	32.3945	C	T	-0.000155398	0.000670089	0.82	T	C	0.0548	0.0161	0.0006699
HSM4	11	5:176809618:T:C	rs7708314	5	176809618	SLC34A1	0	T	C	0.136	0.1144	0.1386	0.066737	0.0094385	1.541e-12	++	0	43485	49.9951	C	T	0.00164627	0.000883137	0.073	T	C	-0.0197	0.0215	0.3596
HSM4	3	3:99671848:C:G	rs11719468	3	99671848	CMSS1	0	C	G	0.5347	0.5176	0.6743	0.0643081	0.0065531	9.856e-23	++	0	43485	96.3025	G	C	-0.000582715	0.000608239	0.32	C	G	-0.0249	0.0146	0.08846
HSM4	10	5:176536686:T:C	rs148066215	5	176536686	FGFR4	11541	T	C	0.0256	0.0119	0.0265	-0.121666	0.0209949	6.83e-09	--	0	43485	33.5826	C	T	-3.7416e-05	0.00189572	0.97	T	C	-0.0587	0.0499	0.24
HSM4	32	17:59563248:T:C	rs744651	17	59563248	TBX4	777	T	C	0.2613	0.1137	0.2721	0.0472016	0.0075942	5.117e-10	++	0	43485	38.6322	C	T	-0.00160003	0.00068766	0.019	T	C	-0.0226	0.0176	0.1992
HSM4	35	17:70371868:T:C	rs8079851	17	70371868	SOX9	249307	T	C	0.8761	0.8738	0.9828	-0.0578686	0.0103098	1.989e-08	--	0	43485	31.5054	T	C	0.000499929	0.000905841	0.58	T	C	0.0251	0.0228	0.2704
HSM4	22	10:104374653:A:T	rs4408249	10	104374653	SUFU	0	A	T	0.4553	0.4261	0.6873	-0.0625368	0.0066288	3.945e-21	--	0	43485	89.0024	T	A	-0.000751202	0.000614621	0.22	A	T	-0.0018	0.0182	0.9211
HSM4	6	5:4228049:T:G	rs6866903	5	4228049	IRX1	626532	T	G	0.186	0.185	0.1933	-0.05983	0.0083794	9.325e-13	--	0	43485	50.9814	G	T	-0.00184238	0.000781195	0.023	T	G	0.004	0.0196	0.8402
HSM4	8	5:50716390:T:C	rs56052976	5	50716390	ISL1	25826	T	C	0.1151	0.0366	0.1189	-0.0849919	0.0105984	1.063e-15	--	0	43485	64.3094	C	T	-0.00145978	0.000959183	0.11	#N/A	#N/A	#N/A	#N/A	#N/A
HSM4	2	3:98715823:A:G	rs7633464	3	98715823	DCBLD2	95290	A	G	0.4554	0.221	0.4782	-0.0563951	0.0066404	2.019e-17	--	0	43485	72.1264	G	A	0.000497723	0.000608857	0.39	A	G	0.016	0.0147	0.2751
HSM4	1	1:170199176:A:T	rs5020122	1	170199176	METTL11B	62245	A	T	0.4786	0.4584	0.6302	-0.0391295	0.0066104	3.232e-09	--	0	43485	35.0391	T	A	0.000356848	0.00061661	0.58	A	T	0.0236	0.0148	0.1102
HSM4	7	5:4319466:T:C	rs263759	5	4319466	IRX1	717949	T	C	0.2393	0.2017	0.2438	-0.0850025	0.0076103	5.759e-29	--	0	43485	124.756	T	C	0.000608818	0.000706796	0.33	T	C	0.0303	0.0168	0.07129
HSM4	37	20:6883596:A:G	rs6107892	20	6883596	BMP2	122669	A	G	0.3132	0.3015	0.3849	0.0412879	0.0070826	5.561e-09	++	0	43485	33.9829	G	A	-0.000181921	0.000664102	0.86	A	G	-0.0019	0.0157	0.9041
HSM4	16	8:71969878:A:C	rs6472562	8	71969878	EYA1	139791	A	C	0.4944	0.4809	0.9463	0.0390345	0.0068971	1.517e-08	++	0	43485	32.0305	A	C	-0.00180973	0.000610457	0.0043	A	C	-0.0151	0.0147	0.305
HSM4	26	12:54393770:A:G	rs56368105	12	54393770	RP11-834C11.12	0	A	G	0.5591	0.443	0.5757	0.0578488	0.0065867	1.596e-18	++	0	43485	77.1353	A	G	-0.000249005	0.000615958	0.71	A	G	-0.0796	0.0151	1.38e-07
HSM4	33	17:68680154:A:G	rs9892584	17	68680154	KCNJ2	503965	A	G	0.2897	0.1344	0.3019	-0.0400162	0.0073024	4.257e-08	--	0	43485	30.029	G	A	1.58114e-05	0.0006631	0.99	A	G	0.0289	0.0164	0.07849
HSM4	40	21:39625779:A:C	rs8129186	21	39625779	KCNJ15	0	A	C	0.5448	0.2973	0.5753	0.0361448	0.0066477	5.413e-08	++	0	43485	29.563	C	A	-0.000484891	0.000617319	0.42	A	C	-0.0043	0.0148	0.7732
HSM4	34	17:70003315:A:G	rs12601029	17	70003315	AC007461.1	32850	A	G	0.378	0.3371	0.8242	-0.0791131	0.0070592	3.766e-29	--	0	43485	125.599	G	A	0.000635408	0.000641636	0.29	A	G	0.0248	0.0157	0.1133
HSM4	23	10:130834698:T:C	rs1556659	10	130834698	MGMT	430751	T	C	0.3784	0.3444	0.383	-0.0459362	0.0067423	9.549e-12	--	0	43485	46.4188	C	T	0.000120673	0.000628291	0.79	T	C	0.0204	0.0158	0.1963
HSM4	30	16:55337391:T:C	rs442838	16	55337391	IRX6	20282	T	C	0.5724	0.5636	0.6391	-0.0426413	0.0065827	9.31e-11	--	0	43485	41.9617	T	C	0.000256133	0.000614385	0.69	T	C	-0.0151	0.0149	0.3106
HSM4	27	14:95234452:A:G	rs3850402	14	95234452	GSC	102	A	G	0.5645	0.559	0.6039	0.0403216	0.0066029	1.018e-09	++	0	43485	37.2912	G	A	0.000859932	0.000616483	0.16	A	G	-0.0028	0.0172	0.8719
HSM4	36	17:80003296:T:C	rs4312370	17	80003296	RFNG	2483	T	C	0.5147	0.1811	0.5431	-0.0401737	0.0067271	2.344e-09	--	0	43485	35.6638	C	T	0.000482662	0.000613911	0.43	T	C	0.0114	0.0149	0.4434
HSM4	25	12:28534415:C:G	rs2638953	12	28534415	CCDC91	0	C	G	0.6835	0.6764	0.9578	0.0711307	0.00734	3.298e-22	++	0	43485	93.9122	G	C	0.00146062	0.000649518	0.025	C	G	-0.0431	0.0157	0.006084
HSM4	14	7:19549162:A:C	rs4719564	7	19549162	TWISTNB	185924	A	C	0.3985	0.3588	0.7972	-0.0454923	0.006929	5.187e-11	--	0	43485	43.1057	A	C	0.000391983	0.000636533	0.56	A	C	0.0322	0.0156	0.03917
HSM4	5	4:145273928:A:G	rs4835177	4	145273928	GYPA	212024	A	G	0.6629	0.6491	0.7986	0.0449979	0.0070147	1.41e-10	++	0	43485	41.1497	A	G	0.000301175	0.000642089	0.68	A	G	0.0122	0.0153	0.4256
HSM4	39	20:55798240:T:C	rs4811827	20	55798240	BMP7	0	T	C	0.5167	0.3026	0.5427	0.0449435	0.0066087	1.041e-11	++	0	43485	46.2489	C	T	3.69111e-05	0.000611985	0.92	T	C	0.0067	0.0147	0.6468
HSM4	17	8:72644124:A:G	rs11778458	8	72644124	RP11-383H13.1	96279	A	G	0.4751	0.4713	0.5017	0.0369016	0.0065578	1.833e-08	++	0	43485	31.6646	G	A	0.000362186	0.00061065	0.58	A	G	-0.0022	0.0147	0.8812
HSM4	21	10:100016313:A:T	rs1983866	10	100016313	LOXL4	0	A	T	0.6524	0.4542	0.6842	-0.0384688	0.0069403	2.976e-08	--	0	43485	30.7228	A	T	0.000574292	0.00065113	0.38	A	T	0.013	0.0156	0.4061

### Sheet: Supp tab5 HSM5 COJO
Random effects - Both cohorts, MAF >0.01																				UKB hospital diagnosed hip osteoarthritis GWAS					Hip Fracture GWAS
HSM	INDEX	SNPID	RSID	CHR	BP	C.GENE	C.DIST	EA	NEA	EAF	EAF.MIN	EAF.MAX	BETA	SE	P	DIR	HET.I2	N	F-stat	HOA EA	HOA NEA	HOA BETA	HOA SE	HOA P	HipFrac EA	HipFrac NEA	HipFrac BETA	HipFrac SE	HipFrac P
HSM5	1	1:170202656:A:C	rs1412793	1	170202656	METTL11B	65725	A	C	0.48	0.4583	0.6206	0.0485537	0.006744	6.042e-13	++	0	43485	51.8334	C	A	0.000377369	0.000609934	0.55	A	C	0.0231	0.0147	0.1151
HSM5	2	12:28071369:C:G	rs10492366	12	28071369	PTHLH	39649	C	G	0.8938	0.8621	0.9006	0.06005	0.0108829	3.432e-08	++	0	43485	30.4465	G	C	-0.000696604	0.00102354	0.48	C	G	0.0146	0.0251	0.5601
HSM5	3	17:70011829:A:T	rs9914165	17	70011829	AC007461.1	24336	A	T	0.603	0.2503	0.6509	-0.0413253	0.007136	6.993e-09	--	0	43485	33.5369	A	T	0.000963522	0.000637589	0.11	A	T	-0.0039	0.0179	0.8287

### Sheet: Supp tab 6 HSM6 COJO
Random effects - Both cohorts, MAF >0.01																				UKB hospital diagnosed hip osteoarthritis GWAS					Hip Fracture GWAS
HSM	INDEX	SNPID	RSID	CHR	BP	C.GENE	C.DIST	EA	NEA	EAF	EAF.MIN	EAF.MAX	BETA	SE	P	DIR	HET.I2	N	F-stat	HOA EA	HOA NEA	HOA BETA	HOA SE	HOA P	HipFrac EA	HipFrac NEA	HipFrac BETA	HipFrac SE	HipFrac P
HSM6	16	12:28025196:A:C	rs10843013	12	28025196	KLHL42	69223	A	C	0.7946	0.7868	0.7958	0.0592761	0.0078741	5.151e-14	++	0	43485	56.6705	A	C	-0.00719493	0.000752277	1.4e-21	A	C	-0.0008	0.0179	0.9651
HSM6	23	16:78201753:A:C	rs11150047	16	78201753	WWOX	0	A	C	0.2683	0.2241	0.2743	-0.0400473	0.0072042	2.715e-08	--	0	43485	30.9012	C	A	-0.0015182	0.000680274	0.017	A	C	-0.0256	0.0164	0.1175
HSM6	17	12:28299119:C:G	rs4931727	12	28299119	CCDC91	0	C	G	0.3074	0.2529	0.5839	-0.0562904	0.0072036	5.531e-15	--	0	43485	61.0618	G	C	-0.00124785	0.000697931	0.062	C	G	-0.0593	0.0171	0.0005096
HSM6	19	12:69828534:T:C	rs10878984	12	69828534	FRS2	35596	T	C	0.3856	0.343	0.6511	-0.0518216	0.00671	1.136e-14	--	0	43485	59.6454	C	T	-0.00155362	0.00064153	0.011	T	C	0.0409	0.0154	0.007723
HSM6	29	20:33907161:T:C	rs6060369	20	33907161	UQCC1	0	T	C	0.6398	0.629	0.7178	0.0432839	0.0066211	6.267e-11	++	0	43485	42.7359	T	C	0.000166363	0.000628514	0.78	T	C	-0.012	0.015	0.4235
HSM6	1	2:71786153:T:C	rs6737150	2	71786153	DYSF	0	T	C	0.3079	0.2396	0.8043	0.045888	0.0076048	1.599e-09	++	0	43485	36.4102	T	C	-0.00242175	0.000717066	0.0009	T	C	-0.007	0.017	0.681
HSM6	13	6:45410312:T:C	rs910586	6	45410312	RUNX2	0	T	C	0.3507	0.0453	0.3597	0.0511114	0.0071225	7.174e-13	++	0	43485	51.4957	T	C	-0.00110033	0.000637983	0.077	T	C	0.0293	0.0153	0.05522
HSM6	27	19:2158748:A:G	rs1074047	19	2158748	AP3D1	0	A	G	0.5198	0.4953	0.5237	-0.0441656	0.0064244	6.214e-12	--	0	43485	47.261	A	G	0.00134439	0.000611204	0.026	A	G	-0.0352	0.0147	0.01704
HSM6	9	4:175217673:C:G	rs72621998	4	175217673	CEP44	0	C	G	0.7365	0.4076	0.8194	0.0536237	0.0079772	1.791e-11	++	0	43485	45.1869	C	G	0.00208021	0.00079654	0.01	C	G	-0.0046	0.0192	0.8096
HSM6	18	12:28946569:T:C	rs57877351	12	28946569	CCDC91	213686	T	C	0.7841	0.7776	0.9567	0.0534823	0.0080443	2.961e-11	++	0	43485	44.2022	T	C	-0.00178242	0.000728668	0.012	T	C	-0.0082	0.0175	0.6408
HSM6	7	4:42442550:T:C	rs28375394	4	42442550	ATP8A1	0	T	C	0.59	0.5782	0.6717	-0.0369447	0.0064947	1.282e-08	--	0	43485	32.3583	T	C	-0.000615311	0.000617774	0.33	T	C	-0.0036	0.0149	0.8077
HSM6	6	3:185484312:A:G	rs1138239	3	185484312	IGF2BP2	0	A	G	0.7576	0.7524	0.969	-0.0449858	0.0078531	1.014e-08	--	0	43485	32.8147	A	G	0.000776083	0.000709604	0.31	A	G	0.0203	0.0175	0.2463
HSM6	15	10:5030148:T:C	rs68057779	10	5030148	AKR1C2	0	T	C	0.8877	0.8831	0.9359	0.0654716	0.0103039	2.097e-10	++	0	43485	40.3741	T	C	0.00074543	0.000949962	0.4	T	C	-0.0134	0.0263	0.6105
HSM6	28	20:7306908:T:G	rs2207594	20	7306908	BMP2	545981	T	G	0.4854	0.3821	0.5005	-0.0616512	0.006382	4.45e-22	--	0	43485	93.3189	G	T	0.000170973	0.000608611	0.84	T	G	0.0105	0.0146	0.4751
HSM6	4	3:55550768:C:G	rs9858777	3	55550768	ERC2	0	C	G	0.7308	0.7193	0.9096	0.0699094	0.0073254	1.382e-21	++	0	43485	91.0769	C	G	0.00191407	0.000675425	0.0062	C	G	-0.0074	0.017	0.6639
HSM6	11	5:50584237:T:C	rs4141541	5	50584237	ISL1	94685	T	C	0.5734	0.5506	0.8182	-0.0404314	0.0065954	8.774e-10	--	0	43485	37.5799	T	C	-0.000547461	0.000614236	0.33	T	C	0.016	0.0147	0.2776
HSM6	25	17:68690653:T:C	rs4324177	17	68690653	KCNJ2	514464	T	C	0.1833	0.0723	0.1909	-0.0542609	0.0084717	1.504e-10	--	0	43485	41.0235	C	T	0.000686354	0.000774872	0.37	T	C	0.0136	0.0181	0.454
HSM6	20	14:60792103:A:G	rs2350892	14	60792103	PPM1A	26298	A	G	0.5717	0.2557	0.612	0.0376584	0.0066785	1.713e-08	++	0	43485	31.7955	A	G	-0.00205859	0.000630061	0.0013	A	G	0.0091	0.0154	0.5558
HSM6	14	7:19518160:T:C	rs1548825	7	19518160	TWISTNB	216926	T	C	0.1842	0.1442	0.3271	-0.053828	0.0086228	4.305e-10	--	0	43485	38.9691	T	C	-0.000724229	0.000866604	0.42	T	C	0.0202	0.0196	0.3045
HSM6	22	15:51520206:T:C	rs1065778	15	51520206	CYP19A1	0	T	C	0.4913	0.484	0.5382	-0.0555231	0.0063809	3.275e-18	--	0	43485	75.7153	T	C	-0.00138907	0.000607925	0.024	T	C	-0.0158	0.0146	0.2808
HSM6	5	3:99444421:T:C	rs13099452	3	99444421	COL8A1	0	T	C	0.835	0.832	0.8574	0.0508604	0.008693	4.894e-09	++	0	43485	34.231	T	C	0.000208825	0.000817307	0.76	T	C	0.0347	0.0282	0.2187
HSM6	8	4:151229881:T:C	rs62344543	4	151229881	LRBA	0	T	C	0.2837	0.2513	0.2882	0.0504888	0.0070784	9.833e-13	++	0	43485	50.8768	C	T	-0.000415555	0.000670831	0.56	T	C	0.0018	0.0168	0.9157
HSM6	26	17:69773732:T:C	rs11868827	17	69773732	AC007461.1	262433	T	C	0.1295	0.0255	0.133	0.054906	0.0100217	4.284e-08	++	0	43485	30.0163	C	T	0.0010251	0.000907981	0.26	T	C	-0.0332	0.0216	0.125
HSM6	10	4:175249433:A:G	rs17060468	4	175249433	CEP44	0	A	G	0.7867	0.7817	0.8254	-0.0325904	0.0078065	2.983e-05	--	0	43485	17.4288	A	G	3.56282e-05	0.000738487	0.96	A	G	-0.0031	0.0183	0.8646
HSM6	2	2:233757235:T:C	rs34652626	2	233757235	NGEF	0	T	C	0.1994	0.1022	0.2078	0.0479228	0.0080704	2.883e-09	++	0	43485	35.261	C	T	0.000326807	0.000750741	0.64	T	C	-0.0018	0.0174	0.9185
HSM6	30	21:36691189:T:C	rs2409620	21	36691189	RUNX1	0	T	C	0.5803	0.5697	0.6509	-0.0368389	0.0065134	1.551e-08	--	0	43485	31.9888	T	C	-9.36254e-05	0.000615809	0.88	T	C	0.0005	0.0148	0.972
HSM6	24	17:13667571:A:G	rs2322967	17	13667571	HS3ST3A1	162327	A	G	0.1796	0.1707	0.2269	0.0549376	0.0083086	3.787e-11	++	0	43485	43.7204	G	A	-0.000612427	0.000806565	0.47	A	G	0.0069	0.0197	0.7244
HSM6	12	6:44406908:A:G	rs1293208	6	44406908	CDC5L	0	A	G	0.7397	0.2512	0.8526	0.0605742	0.0086903	3.161e-12	++	0	43485	48.5854	A	G	0.000173257	0.000853454	0.82	A	G	-0.0127	0.02	0.5268
HSM6	3	3:54980977:A:C	rs1878110	3	54980977	CACNA2D3	0	A	C	0.5572	0.2459	0.5948	0.0345197	0.0066549	2.136e-07	++	0	43485	26.9061	A	C	4.45109e-06	0.000624802	0.99	A	C	-0.0137	0.0149	0.3594
HSM6	21	14:72024889:T:C	rs2190240	14	72024889	SIPA1L1	0	T	C	0.2322	0.0707	0.2414	-0.0438165	0.0077615	1.648e-08	--	0	43485	31.8701	T	C	-0.000761472	0.000712206	0.24	T	C	0.0279	0.018	0.1208

### Sheet: Supp tab7 HSM7 COJO
Random effects - Both cohorts, MAF >0.01																				UKB hospital diagnosed hip osteoarthritis GWAS					Hip Fracture GWAS
HSM	INDEX	SNPID	RSID	CHR	BP	C.GENE	C.DIST	EA	NEA	EAF	EAF.MIN	EAF.MAX	BETA	SE	P	DIR	HET.I2	N	F-stat	HOA EA	HOA NEA	HOA BETA	HOA SE	HOA P	HipFrac EA	HipFrac NEA	HipFrac BETA	HipFrac SE	HipFrac P
HSM7	4	5:171224403:A:G	rs254963	5	171224403	SMIM23	2801	A	G	0.5418	0.4755	0.5527	-0.0424003	0.0066807	2.201e-10	--	0	43485	40.2804	A	G	0.000764779	0.000615931	0.23	A	G	0.0147	0.015	0.3273
HSM7	6	8:145013315:T:G	rs11784501	8	145013315	PLEC	0	T	G	0.3846	0.1695	0.4048	-0.0461876	0.0068985	2.152e-11	--	0	43485	44.8272	G	T	-0.00214694	0.00062069	0.00062	T	G	-0.0064	0.0153	0.6768
HSM7	10	20:57045667:T:C	rs1980576	20	57045667	APCDD1L	0	T	C	0.6362	0.586	0.6446	0.0403528	0.0068709	4.28e-09	++	0	43485	34.4921	T	C	-0.000272967	0.000635868	0.67	T	C	-0.0195	0.0151	0.1958
HSM7	3	4:145599908:A:G	rs2131354	4	145599908	HHIP	0	A	G	0.4963	0.2489	0.5262	-0.0406849	0.0067181	1.395e-09	--	0	43485	36.6753	G	A	0.000204341	0.00060981	0.67	A	G	-0.0065	0.0147	0.6581
HSM7	7	12:28955479:A:G	rs7973876	12	28955479	CCDC91	222596	A	G	0.7893	0.7825	0.956	-0.0465779	0.008475	3.886e-08	--	0	43485	30.2051	A	G	-0.00149721	0.000736804	0.036	A	G	-0.0023	0.0179	0.8991
HSM7	8	15:48699486:A:G	rs16960886	15	48699486	FBN1	1018	A	G	0.0925	0.0181	0.095	-0.0657083	0.0120396	4.824e-08	--	0	43485	29.7863	G	A	0.00110896	0.00102743	0.29	A	G	0.0344	0.0263	0.1901
HSM7	2	2:19707292:A:C	rs766725	2	19707292	OSR1	148878	A	C	0.2494	0.1151	0.613	-0.0569406	0.0096748	3.969e-09	--	1.2	43485	34.6386	C	A	0.00179616	0.000963756	0.067	A	C	-0.0005	0.024	0.9835
HSM7	1	1:119474790:A:G	rs56101873	1	119474790	TBX15	0	A	G	0.1717	0.0835	0.1792	0.058203	0.0089133	6.58e-11	++	0	43485	42.6397	G	A	-0.00384589	0.000791083	1.6e-06	A	G	-0.0161	0.018	0.3727
HSM7	5	8:109161003:A:G	rs610891	8	109161003	EIF3E	52443	A	G	0.5287	0.461	0.5399	0.0424152	0.0066473	1.762e-10	++	0	43485	40.7148	A	G	-0.000389993	0.000610462	0.53	A	G	0.0152	0.0147	0.2988
HSM7	9	20:45557809:A:G	rs6122542	20	45557809	EYA2	0	A	G	0.8004	0.6051	0.9441	0.0691475	0.0118032	4.675e-09	++	0	43485	34.3205	A	G	0.000301325	0.00132681	0.81	#N/A	#N/A	#N/A	#N/A	#N/A

### Sheet: Supp tab 8 HSM8 COJO
Random effects - Both cohorts, MAF >0.01																				UKB hospital diagnosed hip osteoarthritis GWAS					Hip Fracture GWAS
HSM	INDEX	SNPID	RSID	CHR	BP	C.GENE	C.DIST	EA	NEA	EAF	EAF.MIN	EAF.MAX	BETA	SE	P	DIR	HET.I2	N	F-stat	HOA EA	HOA NEA	HOA BETA	HOA SE	HOA P	HipFrac EA	HipFrac NEA	HipFrac BETA	HipFrac SE	HipFrac P
HSM8	30	12:28015391:A:G	rs10743612	12	28015391	KLHL42	59418	A	G	0.2368	0.2038	0.2405	0.0571633	0.0077847	2.089e-13	++	0	43485	53.9201	G	A	-0.00625001	0.000710003	1.3e-18	A	G	-0.011	0.017	0.5188
HSM8	1	1:103350118:C:G	rs2169608	1	103350118	COL11A1	0	C	G	0.6092	0.6032	0.6609	-0.11593	0.0067893	2.259e-65	--	0	43485	291.57	G	C	-0.00332935	0.000623551	6.9e-08	C	G	-0.0219	0.0152	0.1484
HSM8	29	11:65345828:C:G	rs11604423	11	65345828	EHBP1L1	0	C	G	0.3311	0.33	0.3391	0.0397103	0.0070618	1.874e-08	++	0	43485	31.621	C	G	-0.00203182	0.00065432	0.0024	C	G	-0.0115	0.0168	0.4949
HSM8	3	2:33453924:A:G	rs2367508	2	33453924	LTBP1	0	A	G	0.4975	0.4819	0.6282	-0.0416142	0.0066907	4.982e-10	--	0	43485	38.6848	A	G	0.00167688	0.000612928	0.0052	A	G	0.0149	0.0148	0.3137
HSM8	20	6:117481404:A:G	rs560955	6	117481404	VGLL2	105318	A	G	0.5983	0.583	0.7593	-0.0371483	0.0068	4.682e-08	--	0	43485	29.8442	G	A	0.00186696	0.000617148	0.0029	A	G	-0.0047	0.0149	0.7507
HSM8	27	10:121123633:T:C	rs291970	10	121123633	GRK5	0	T	C	0.2299	0.2232	0.2307	-0.0435143	0.0078438	2.896e-08	--	0	43485	30.7759	C	T	0.00174698	0.000724242	0.011	T	C	0.0088	0.0183	0.6306
HSM8	28	11:12665834:A:T	rs10831889	11	12665834	TEAD1	30136	A	T	0.5528	0.5375	0.6961	-0.0465211	0.0067259	4.622e-12	--	0	43485	47.8409	A	T	-0.00194132	0.000611583	0.0012	A	T	-0.0456	0.0147	0.002003
HSM8	37	17:79480296:A:G	rs7406609	17	79480296	ACTG1	0	A	G	0.5502	0.1552	0.5764	-0.0379107	0.0068552	3.198e-08	--	0	43485	30.5832	A	G	-0.000277052	0.000614203	0.62	A	G	-0.0162	0.0151	0.2812
HSM8	32	12:83172794:T:C	rs142887033	12	83172794	TMTC2	0	T	C	0.1194	0.0155	0.1213	0.111984	0.010635	6.298e-26	++	0	43485	110.875	C	T	-0.00185847	0.000929877	0.048	T	C	-0.0002	0.0256	0.9936
HSM8	36	16:55317337:A:G	rs30926	16	55317337	IRX6	40336	A	G	0.6961	0.6845	0.848	-0.0471922	0.0072974	9.995e-11	--	0	43485	41.8219	G	A	-0.00112738	0.00065567	0.093	A	G	0.0056	0.0157	0.7201
HSM8	8	3:112359926:T:G	rs6807798	3	112359926	CCDC80	0	T	G	0.289	0.1363	0.2999	0.0460185	0.007361	4.061e-10	++	0	43485	39.0833	G	T	-0.000297819	0.000665068	0.6	T	G	0.0332	0.0165	0.04373
HSM8	6	3:56279032:C:G	rs11922083	3	56279032	ERC2	0	C	G	0.3058	0.1724	0.3171	0.0753285	0.0072501	2.753e-25	++	0	43485	107.952	G	C	0.00146328	0.000658919	0.025	C	G	0.0078	0.0158	0.6222
HSM8	19	6:105402083:A:C	rs314279	6	105402083	LIN28B	2841	A	C	0.8882	0.8851	0.9674	-0.0667571	0.0108382	7.301e-10	--	0	43485	37.9385	C	A	0.00279764	0.000950177	0.0038	A	C	-0.0655	0.0224	0.003425
HSM8	39	19:2192323:T:C	rs3815147	19	2192323	DOT1L	0	T	C	0.5237	0.4906	0.5279	0.0383788	0.0066461	7.713e-09	++	0	43485	33.3464	T	C	0.00106208	0.000609448	0.08	T	C	-0.0261	0.0147	0.07579
HSM8	17	6:2005591:A:T	rs7771247	6	2005591	GMDS	0	A	T	0.3409	0.3143	0.5176	0.0592422	0.007069	5.267e-17	++	0	43485	70.2338	A	T	-0.001125	0.00065821	0.082	A	T	0.0235	0.0161	0.1437
HSM8	16	5:134348225:T:G	rs2431151	5	134348225	CATSPER3	833	T	G	0.4489	0.4302	0.6028	0.0374998	0.0067008	2.19e-08	++	0	43485	31.3188	G	T	-0.0022955	0.000614103	0.0002	T	G	0.044	0.0149	0.003144
HSM8	35	16:53885778:T:G	rs12448833	16	53885778	FTO	0	T	G	0.7748	0.5847	0.8132	-0.0537026	0.0083079	1.019e-10	--	0	43485	41.7838	T	G	0.001677	0.000784141	0.026	T	G	0.0368	0.0188	0.05029
HSM8	26	9:94480259:T:C	rs10992057	9	94480259	ROR2	0	T	C	0.4381	0.3972	0.4432	-0.0367774	0.0066693	3.5e-08	--	0	43485	30.409	C	T	-0.00112356	0.000612057	0.074	T	C	0.01	0.0176	0.5674
HSM8	14	5:15712898:C:G	rs4701642	5	15712898	FBXL7	0	C	G	0.3623	0.1763	0.3768	-0.0481901	0.0069882	5.353e-12	--	0	43485	47.5538	C	G	0.000774268	0.000628661	0.23	C	G	-0.0211	0.0152	0.1656
HSM8	25	9:16403394:A:G	rs1927629	9	16403394	BNC2	6108	A	G	0.7134	0.6331	0.7254	-0.0477832	0.0074054	1.1e-10	--	0	43485	41.6345	A	G	-0.000504596	0.000687506	0.44	A	G	-0.0141	0.0162	0.3842
HSM8	23	8:25768188:A:G	rs17235301	8	25768188	EBF2	0	A	G	0.7045	0.7009	0.9779	-0.0644879	0.0076223	2.665e-17	--	0	43485	71.5788	A	G	-0.000569975	0.000664238	0.39	A	G	-0.0168	0.0174	0.332
HSM8	13	5:4303494:T:C	rs56012786	5	4303494	IRX1	701977	T	C	0.7592	0.7553	0.7958	-0.0471782	0.007738	1.081e-09	--	0	43485	37.1728	T	C	-0.000537332	0.000708002	0.39	T	C	-0.0311	0.0168	0.06436
HSM8	12	4:151185651:A:C	rs11059	4	151185651	LRBA	0	A	C	0.3861	0.367	0.5284	-0.039729	0.0068142	5.531e-09	--	0	43485	33.9927	A	C	0.000623646	0.000630381	0.33	A	C	-0.0068	0.0157	0.6643
HSM8	40	21:38159460:A:G	rs999373	21	38159460	HLCS	0	A	G	0.2616	0.1537	0.2705	-0.0564887	0.0075951	1.026e-13	--	0	43485	55.3167	G	A	0.000390858	0.00068611	0.56	A	G	0.0062	0.0165	0.707
HSM8	9	4:95586405:C:G	rs1134984	4	95586405	PDLIM5	0	C	G	0.759	0.7392	0.7616	0.0444766	0.0077246	8.522e-09	++	0	43485	33.1521	C	G	-0.00099978	0.000714594	0.17	C	G	0.0151	0.0179	0.4012
HSM8	33	13:26644465:T:C	rs17083097	13	26644465	SHISA2	19296	T	C	0.1622	0.1597	0.1797	0.0593955	0.0090137	4.414e-11	++	0	43485	43.4211	C	T	0.000643748	0.000829167	0.44	T	C	0.0007	0.0198	0.9723
HSM8	11	4:145139308:T:C	rs6811457	4	145139308	GYPA	77404	T	C	0.4232	0.4074	0.5441	0.0433618	0.0066886	8.995e-11	++	0	43485	42.0285	T	C	0.000319235	0.000617996	0.61	T	C	0.0036	0.0148	0.8083
HSM8	18	6:45031258:A:C	rs537575728	6	45031258	SUPT3H	0	A	C	0.8561	0.7338	0.8865	-0.0669976	0.0100059	2.145e-11	--	0	43485	44.8339	A	C	0.000320092	0.000963693	0.8	#N/A	#N/A	#N/A	#N/A	#N/A
HSM8	38	18:73690111:A:G	rs2048129	18	73690111	RP11-94B19.4	281011	A	G	0.414	0.3951	0.4164	0.062022	0.0067521	4.094e-20	++	0	43485	84.375	G	A	-0.000647584	0.000622567	0.29	A	G	0.0009	0.0149	0.9493
HSM8	24	8:109733213:T:G	rs2012219	8	109733213	TMEM74	0	T	G	0.3587	0.2769	0.3677	0.0397466	0.0069539	1.092e-08	++	0	43485	32.6695	T	G	-1.05871e-05	0.000633762	0.98	T	G	-0.0386	0.0153	0.01156
HSM8	21	7:28373321:T:C	rs12671650	7	28373321	CREB5	0	T	C	0.3954	0.3075	0.4052	-0.0453625	0.0068059	2.644e-11	--	0	43485	44.4245	T	C	-0.00133882	0.000621932	0.036	T	C	-0.0114	0.0152	0.453
HSM8	2	1:221672464:T:G	rs55841699	1	221672464	DUSP10	202303	T	G	0.3236	0.3161	0.3777	-0.0387557	0.0071008	4.816e-08	--	0	43485	29.789	G	T	-0.000607344	0.000655044	0.35	T	G	-0.007	0.0184	0.7051
HSM8	15	5:112937355:T:C	rs34324763	5	112937355	YTHDC2	6373	T	C	0.8143	0.8079	0.921	-0.0515882	0.0086731	2.714e-09	--	0	43485	35.3795	T	C	0.000228896	0.000775874	0.81	T	C	-0.0128	0.0188	0.4971
HSM8	22	7:90870946:T:C	rs13246769	7	90870946	FZD1	22838	T	C	0.5626	0.5492	0.9167	-0.0401466	0.0069134	6.359e-09	--	0	43485	33.7221	T	C	-0.000886761	0.000611294	0.15	T	C	0.0334	0.0176	0.05803
HSM8	7	3:57765862:T:C	rs9815266	3	57765862	SLMAP	0	T	C	0.5466	0.0832	0.5649	0.0383285	0.0069327	3.227e-08	++	0	43485	30.566	T	C	-0.000578148	0.000613696	0.36	T	C	-0.024	0.0151	0.1133
HSM8	31	12:54674235:A:G	rs3809162	12	54674235	HNRNPA1	0	A	G	0.5701	0.4164	0.5892	-0.0376311	0.006713	2.074e-08	--	0	43485	31.4239	A	G	6.91046e-05	0.000618996	0.81	A	G	-0.0148	0.0149	0.3218
HSM8	10	4:127490339:A:G	rs72672029	4	127490339	INTU	1054088	A	G	0.3033	0.2079	0.3125	-0.0396264	0.0072182	4.024e-08	--	0	43485	30.1378	G	A	0.000286565	0.0006554	0.63	A	G	0.0277	0.0158	0.08021
HSM8	34	13:103850190:A:G	rs1529280	13	103850190	SLC10A2	130994	A	G	0.7608	0.4196	0.8405	-0.0641909	0.0086477	1.146e-13	--	0	43485	55.0993	G	A	0.000956267	0.000832424	0.24	A	G	0.0104	0.0188	0.579
HSM8	5	3:55801010:A:G	rs9311579	3	55801010	ERC2	0	A	G	0.4978	0.2331	0.5221	0.0341638	0.0067599	4.329e-07	++	0	43485	25.5418	A	G	0.00152735	0.000614257	0.012	A	G	0.0124	0.0148	0.4024
HSM8	4	3:55237738:T:C	rs10510777	3	55237738	CACNA2D3	129154	T	C	0.502	0.4796	0.7268	-0.0472051	0.0066849	1.648e-12	--	0	43485	49.8641	C	T	8.01647e-07	0.000608302	0.95	T	C	0.01	0.0152	0.5079

### Sheet: Supp tab 9 HSM9 COJO
Random effects - Both cohorts, MAF >0.01																				UKB hospital diagnosed hip osteoarthritis GWAS					Hip Fracture GWAS
HSM	INDEX	SNPID	RSID	CHR	BP	C.GENE	C.DIST	EA	NEA	EAF	EAF.MIN	EAF.MAX	BETA	SE	P	DIR	HET.I2	N	F-stat	HOA EA	HOA NEA	HOA BETA	HOA SE	HOA P	HipFrac EA	HipFrac NEA	HipFrac BETA	HipFrac SE	HipFrac P
HSM9	1	1:103379918:A:G	rs3753841	1	103379918	COL11A1	0	A	G	0.6162	0.6064	0.7017	0.0573314	0.0066309	5.33e-18	++	0	43485	74.755	G	A	-0.00347675	0.000623144	1.8e-08	A	G	-0.027	0.0152	0.07551
HSM9	2	1:118779972:A:G	rs2884774	1	118779972	SPAG17	52126	A	G	0.3608	0.3291	0.5748	-0.0512602	0.006803	4.885e-14	--	0	43485	56.7753	G	A	-0.00420148	0.000651877	1.1e-10	A	G	0.0363	0.0157	0.02106
HSM9	8	12:27997918:T:C	rs7958415	12	27997918	KLHL42	41945	T	C	0.3856	0.3784	0.4377	-0.0463607	0.0066356	2.815e-12	--	0	43485	48.8135	C	T	-0.00254952	0.000630798	5.3e-05	T	C	-0.0406	0.0154	0.008277
HSM9	5	6:44185254:T:C	rs3734701	6	44185254	SLC29A1	1989	T	C	0.2164	0.2038	0.2914	-0.0440845	0.0078369	1.852e-08	--	0	43485	31.6434	T	C	0.00221586	0.000754704	0.0041	T	C	-0.005	0.0207	0.8074
HSM9	13	17:59687842:T:C	rs2378873	17	59687842	NACA2	19279	T	C	0.4357	0.4134	0.6064	0.0437107	0.0065573	2.629e-11	++	0	43485	44.435	C	T	-0.00151825	0.000620285	0.012	T	C	-0.0228	0.015	0.1289
HSM9	7	6:85340267:T:C	rs554190270	6	85340267	TBX18	56803	T	C	0.6822	0.6755	0.9567	-0.0520071	0.0072317	6.406e-13	--	0	43485	51.7183	T	C	-0.00147153	0.000670683	0.024	#N/A	#N/A	#N/A	#N/A	#N/A
HSM9	3	3:56269810:A:G	rs1947347	3	56269810	ERC2	0	A	G	0.6018	0.5842	0.8444	-0.0453611	0.0067117	1.394e-11	--	0	43485	45.6775	G	A	-0.000992927	0.000619228	0.13	A	G	-0.0107	0.0148	0.4669
HSM9	4	3:99690331:T:C	rs58704213	3	99690331	CMSS1	0	T	C	0.4657	0.3263	0.4819	-0.0440834	0.006465	9.183e-12	--	0	43485	46.4957	T	C	-0.000480207	0.000608434	0.41	T	C	0.025	0.0146	0.08818
HSM9	12	17:41655069:A:T	rs2343132	17	41655069	ETV4	0	A	T	0.5082	0.357	0.5268	0.0512049	0.0064677	2.432e-15	++	0	43485	62.6792	T	A	-0.00114251	0.000608822	0.063	A	T	0.0114	0.0147	0.4382
HSM9	11	15:84575832:T:C	rs1815172	15	84575832	ADAMTSL3	0	T	C	0.5408	0.5195	0.7614	-0.0435833	0.006521	2.332e-11	--	0	43485	44.6696	C	T	0.000628939	0.000612508	0.27	T	C	-0.0109	0.0174	0.5295
HSM9	14	17:69642189:A:G	rs12603056	17	69642189	AC007461.1	393976	A	G	0.8479	0.665	0.917	-0.0689646	0.0104877	4.84e-11	--	0	43485	43.2406	A	G	0.000700387	0.00110203	0.52	A	G	0.042	0.0235	0.07457
HSM9	16	20:6632901:A:C	rs6140050	20	6632901	BMP2	115411	A	C	0.6482	0.6342	0.8695	-0.04411	0.0068866	1.502e-10	--	0	43485	41.0265	C	A	0.000657991	0.000632476	0.28	A	C	0.0189	0.0157	0.2265
HSM9	15	18:73693384:A:G	rs2732247	18	73693384	RP11-94B19.4	277738	A	G	0.5769	0.5589	0.5794	0.0420601	0.0065324	1.205e-10	++	0	43485	41.4567	G	A	0.000647719	0.000622095	0.28	A	G	0.001	0.0149	0.9445
HSM9	10	12:54417576:C:G	rs736825	12	54417576	RP11-834C11.12	0	C	G	0.6043	0.3568	0.6376	0.0776687	0.0066985	4.373e-31	++	0	43485	134.443	C	G	-0.000432543	0.000634796	0.53	C	G	-0.08	0.015	8.87e-08
HSM9	9	12:28345087:T:C	rs11049418	12	28345087	CCDC91	0	T	C	0.3037	0.0372	0.3096	0.0749333	0.0073488	2.052e-24	++	0	43485	103.972	C	T	-0.000636579	0.000661808	0.33	T	C	0.0351	0.0162	0.02969
HSM9	6	6:80956208:T:C	rs648831	6	80956208	BCKDHB	0	T	C	0.5263	0.5091	0.5286	-0.0379067	0.0064526	4.237e-09	--	0	43485	34.5114	C	T	4.2607e-05	0.000612646	0.86	T	C	0.0472	0.0147	0.001366

### Sheet: Supp tab 10 HSM10 COJO
Random effects - Both cohorts, MAF >0.01																				UKB hospital diagnosed hip osteoarthritis GWAS for MR					Hip Fracture GWAS for MR
HSM	INDEX	SNPID	RSID	CHR	BP	C.GENE	C.DIST	EA	NEA	EAF	EAF.MIN	EAF.MAX	BETA	SE	P	DIR	HET.I2	N	F-stat	HOA EA	HOA NEA	HOA BETA	HOA SE	HOA P	HipFrac EA	HipFrac NEA	HipFrac BETA	HipFrac SE	HipFrac P
HSM10	19	9:129383900:A:G	rs10760442	9	129383900	LMX1B	0	A	G	0.3558	0.0987	0.3691	0.0451146	0.0070948	2.033e-10	++	0	43485	40.4347	G	A	0.00395913	0.000629354	3.4e-10	A	G	0.0333	0.0176	0.05791
HSM10	15	6:35128330:A:G	rs6915627	6	35128330	TCP11	11943	A	G	0.6553	0.3437	0.7005	0.042839	0.0071794	2.418e-09	++	0	43485	35.6043	G	A	0.00201647	0.000662709	0.002	A	G	-0.0187	0.0165	0.2581
HSM10	21	11:65352062:T:C	rs2298615	11	65352062	EHBP1L1	0	T	C	0.2253	0.1032	0.234	0.0471325	0.008066	5.117e-09	++	0	43485	34.1448	C	T	0.0021825	0.000720601	0.0025	T	C	-0.0148	0.0182	0.4167
HSM10	20	10:32590362:T:G	rs76164690	10	32590362	EPC1	0	T	G	0.8593	0.8582	0.8681	0.0536968	0.0095032	1.601e-08	++	0	43485	31.9269	T	G	-0.00383753	0.000868526	7.7e-06	T	G	0.0243	0.0208	0.244
HSM10	2	2:33655300:T:C	rs595178	2	33655300	RASGRP3	6092	T	C	0.5522	0.5507	0.5635	-0.06119	0.0066525	3.646e-20	--	0	43485	84.604	C	T	0.00133436	0.000610306	0.031	T	C	-0.0176	0.015	0.2411
HSM10	24	12:83167941:T:G	rs12369671	12	83167941	TMTC2	0	T	G	0.8804	0.8784	0.9847	-0.0993946	0.010689	1.421e-20	--	0	43485	86.4672	T	G	-0.00194275	0.000927801	0.039	T	G	0.0138	0.0225	0.5381
HSM10	28	22:20775556:T:G	rs738086	22	20775556	SCARF2	3319	T	G	0.8123	0.8055	0.8947	-0.0495458	0.0086532	1.03e-08	--	0	43485	32.7839	G	T	0.00198443	0.000773767	0.0099	T	G	-0.0131	0.0186	0.4811
HSM10	17	7:42287752:T:C	rs6956494	7	42287752	GLI3	10283	T	C	0.3898	0.1916	0.4069	0.0378726	0.0068904	3.876e-08	++	0	43485	30.2107	C	T	-0.00126031	0.000619586	0.047	T	C	0.0089	0.0152	0.559
HSM10	6	2:241940334:A:G	rs7587504	2	241940334	SNED1	0	A	G	0.7309	0.6186	0.7505	-0.0506277	0.0075658	2.207e-11	--	0	43485	44.7782	A	G	0.00103353	0.000711729	0.14	A	G	0.0171	0.0173	0.3228
HSM10	7	3:56279928:A:C	rs13064390	3	56279928	ERC2	0	A	C	0.6989	0.6868	0.8412	0.0409264	0.0073321	2.38e-08	++	0	43485	31.1566	A	C	0.00136877	0.000661886	0.037	A	C	-0.005	0.0159	0.7521
HSM10	9	4:151242312:T:C	rs11737450	4	151242312	LRBA	0	T	C	0.2527	0.2455	0.2536	-0.0613607	0.0076202	8.119e-16	--	0	43485	64.8407	C	T	-0.00106773	0.000698953	0.13	T	C	-0.0018	0.0174	0.9189
HSM10	11	4:175175243:C:G	rs35593724	4	175175243	FBXO8	0	C	G	0.255	0.1833	0.5891	0.0695675	0.0082874	4.682e-17	++	0	43485	70.4654	G	C	0.00180936	0.000791234	0.023	C	G	0.0057	0.0191	0.7662
HSM10	22	12:28946569:T:C	rs57877351	12	28946569	CCDC91	213686	T	C	0.7833	0.7776	0.9567	0.0485462	0.0083289	5.588e-09	++	0	43485	33.9731	T	C	-0.00178242	0.000728668	0.012	T	C	-0.0082	0.0175	0.6408
HSM10	10	4:175162767:T:C	rs7664501	4	175162767	FBXO8	0	T	C	0.8959	0.8925	0.9634	0.101715	0.0111153	5.647e-20	++	0	43485	83.7388	T	C	-0.00145424	0.00097563	0.13	T	C	0.0219	0.0224	0.3284
HSM10	1	1:64657255:T:G	rs12025245	1	64657255	ROR1	10074	T	G	0.3128	0.2519	0.3199	-0.0410098	0.0071898	1.171e-08	--	0	43485	32.5343	G	T	-0.000272561	0.000658359	0.7	T	G	0.0155	0.0157	0.3227
HSM10	27	20:7274880:T:C	rs2064566	20	7274880	BMP2	513953	T	C	0.5153	0.4326	0.5265	-0.0499452	0.0066651	6.702e-14	--	0	43485	56.1532	T	C	-2.0209e-05	0.00061249	0.99	T	C	0.018	0.0147	0.2219
HSM10	4	2:42353031:T:C	rs7591141	2	42353031	EML4	43460	T	C	0.2245	0.1949	0.2281	0.044674	0.0079734	2.108e-08	++	0	43485	31.3923	C	T	0.000359464	0.000727772	0.61	T	C	-0.0093	0.0177	0.599
HSM10	25	17:70011829:A:T	rs9914165	17	70011829	AC007461.1	24336	A	T	0.6105	0.2503	0.6509	0.0526666	0.0070659	9.081e-14	++	0	43485	55.5566	A	T	0.000963522	0.000637589	0.11	A	T	-0.0039	0.0179	0.8287
HSM10	12	5:4295430:A:C	rs6871994	5	4295430	IRX1	693913	A	C	0.2405	0.2019	0.245	0.0552562	0.0077879	1.292e-12	++	0	43485	50.3409	C	A	-0.000724393	0.000709162	0.26	A	C	0.031	0.0168	0.06485
HSM10	23	12:54385599:T:C	rs11614913	12	54385599	RP11-834C11.12	0	T	C	0.4332	0.416	0.5575	0.0519982	0.0067368	1.177e-14	++	0	43485	59.5757	C	T	-0.000281054	0.000619194	0.7	T	C	0.0782	0.0148	1.3e-07
HSM10	3	2:42279349:A:C	rs6730389	2	42279349	PKDCC	0	A	C	0.2379	0.1131	0.2469	-0.0583795	0.0078668	1.162e-13	--	0	43485	55.0712	C	A	0.000326673	0.000704073	0.64	A	C	0.0035	0.0167	0.833
HSM10	16	7:19572222:A:G	rs12532587	7	19572222	TWISTNB	162864	A	G	0.6121	0.1988	0.6512	-0.0446891	0.0070679	2.568e-10	--	0	43485	39.9781	G	A	0.000271776	0.000638275	0.68	A	G	-0.0384	0.0157	0.01468
HSM10	13	5:50465915:A:G	rs13172994	5	50465915	ISL1	213007	A	G	0.2776	0.2081	0.2851	-0.0497557	0.0074221	2.032e-11	--	0	43485	44.9399	A	G	0.00137246	0.000675296	0.036	A	G	-0.0224	0.0161	0.1658
HSM10	5	2:200827654:A:T	rs17591211	2	200827654	C2orf47	0	A	T	0.4724	0.4483	0.6749	-0.0396118	0.0067064	3.493e-09	--	0	43485	34.8875	A	T	0.000480062	0.000612407	0.34	A	T	-0.0045	0.0147	0.757
HSM10	14	5:176511432:T:G	rs451643	5	176511432	FGFR4	2456	T	G	0.3175	0.2988	0.4348	0.0515151	0.0071909	7.837e-13	++	0	43485	51.3219	G	T	-0.000460871	0.000669333	0.51	T	G	-0.0057	0.0158	0.7175
HSM10	18	9:16895578:C:G	rs12551733	9	16895578	BNC2	24737	C	G	0.7005	0.5271	0.7309	-0.0474541	0.0073505	1.076e-10	--	0	43485	41.6787	C	G	-0.000100561	0.000685245	0.92	C	G	0.0326	0.0159	0.04024
HSM10	26	18:46518890:A:G	rs357870	18	46518890	SMAD7	41809	A	G	0.3722	0.3474	0.5366	-0.0398592	0.0069684	1.065e-08	--	0	43485	32.7183	A	G	-0.000554407	0.000641831	0.39	A	G	0.0027	0.0154	0.8622
HSM10	8	4:146105777:A:G	rs72720206	4	146105777	OTUD4	4464	A	G	0.3105	0.1933	0.3216	0.0441991	0.0072092	8.735e-10	++	0	43485	37.5883	G	A	0.00030014	0.000649713	0.61	A	G	0.0021	0.0153	0.8891

### Sheet: Supp tab 11 Baird SNPs
A table showing the effects of previously associated SNPs in the current GWAS. Lowest P-value shown
			Baird et al.					Present study
RSID	HSM	Gene	EA	EAF	Beta	SE	P	HSM	Beta	SE	P
rs2158915	HSM1	SOX9	G	0.35	-0.13	0.012	8.47e-27	HSM3	0.0597013	0.0068369	2.498e-18
rs1243579	HSM1	GSC-DICER1	G	0.15	0.12	0.015	2.85e-14	HSM2	-0.113145	0.0087835	5.716e-38
rs10743612	HSM1	KLH42-PTHLH	A	0.24	0.093	0.013	2.91e-12	HSM2	-0.0490183	0.0078054	3.385e-10
rs73197346	HSM1	RUNX1	C	0.14	-0.11	0.017	2.52e-10	Not present
rs59341143	HSM1	RAB28-NKX3-2	C	0.15	0.093	0.016	6.53e-10	HSM4	0.0307318	0.0091953	0.0008314
rs1966265	HSM2	FGFR4	T	0.38	0.13	0.014	3.73e-20	HSM10	-0.0415077	0.0075119	3.283e-08
rs6537291	HSM2	HHIP	A	0.38	-0.073	0.012	1.01e-09	HSM2	-0.0793064	0.0068052	2.193e-31
rs1885245	HSM2	ASTN2	G	0.4	0.071	0.012	4.95e-09	HSM2	0.0442618	0.0068386	9.647e-11
rs2160442	HSM5	SOX9	A	0.35	-0.092	0.012	5.18e-14	HSM2	0.0989174	0.0155271	1.883e-10

### Sheet: Supp 12 Heritability
Supplementary Table 12. Genetic inflation shown for the meta-analysis along with the heritability estimates for both indidivual cohorts using LDSC
	Meta-analysis	LDSC
HSM	Lambda	UKB h2 [95% CI]	SC h2 [95% CI]
HSM1	0.938435	0.36 [0.30-0.42]	0.20 [-0.07-0.47]
HSM2	0.922929	0.34 [0.28-0.40]	0.04 [-0.20-0.28]
HSM3	0.918971	0.29 [0.25-0.33]	0.24 [0.00-0.48]
HSM4	0.904996	0.31 [0.25-0.37]	0.17 [-0.10-0.44]
HSM5	0.862289	0.07 [0.05-0.09]	-0.01 [-0.28-0.26]
HSM6	0.904996	0.27 [0.23-0.31]	0.30 [0.03-0.57]
HSM7	0.888168	0.21 [0.17-0.25]	0.22 [-0.03-0.47]
HSM8	0.925574	0.30 [0.24-0.36]	0.35 [0.10-0.60]
HSM9	0.90326	0.26 [0.22-0.30]	0.24 [-0.03-0.51]
HSM10	0.916777	0.28 [0.24-0.32]	0.22 [-0.05-0.49]

### Sheet: Supp tab 13 coloc
Coloc in human joint tissue any with PP>0.6
Highgrade	GWASInput	nGWASVariants	nGWASsig3Eminus8	nGWASsig1Eminus7	nGWASsig1Eminus6	GWASMinP	NeVariants.GWASE3minus8	eQTLInput	eQTLGene	NeqtlVariants	neVariants	nsnps	PP.H0.abf	PP.H1.abf	PP.H2.abf	PP.H3.abf	PP.H4.abf
47	GWAS_Hsm1_rs3936017_TRIM8_ENSG00000171206_1MbTSS.txt	2580	280	285	290	2.36e-23	100	FunGen_H_Hsm1_rs3936017	TRIM8_ENSG00000171206	2606	145	2208	0	0.001285	0	0.08273	0.915985
74	GWAS_Hsm1_rs75842226_BRD3_ENSG00000169925_1MbTSS.txt	5684	46	47	50	1.7e-11	38	FunGen_H_Hsm1_rs75842226	BRD3_ENSG00000169925	5119	38	4258	0	0.000389	1e-06	0.042077	0.957533
81	GWAS_Hsm1_rs798497_GNA12_ENSG00000146535_1MbTSS.txt	5678	101	103	114	2.53e-16	50	FunGen_H_Hsm1_rs798497	GNA12_ENSG00000146535	5472	120	4412	0	1e-06	0	0.061752	0.938247
1	GWAS_Hsm4_rs10036834_RNF130_ENSG00000113269_1MbTSS.txt	5424	79	82	93	2.1e-12	41	FunGen_H_Hsm4_rs10036834	RNF130_ENSG00000113269	4533	61	3946	0	0	2e-06	0.106454	0.893544
14	GWAS_Hsm4_rs12901499_SMAD3_ENSG00000166949_1MbTSS.txt	4587	20	24	42	8.73e-14	14	FunGen_H_Hsm4_rs12901499	SMAD3_ENSG00000166949	4389	31	3840	0	6e-06	0	0.024504	0.97549
45	GWAS_Hsm4_rs4408249_TRIM8_ENSG00000171206_1MbTSS.txt	2581	123	133	159	5.29e-21	101	FunGen_H_Hsm4_rs4408249	TRIM8_ENSG00000171206	2606	145	2208	0	0.001355	0	0.087299	0.911346
1	GWAS_Hsm6_rs1065778_CYP19A1_ENSG00000137869_1MbTSS.txt	3746	62	66	75	3.28e-18	51	FunGen_H_Hsm6_rs1065778	CYP19A1_ENSG00000137869	3510	119	2886	0	0.003229	0	0.36546	0.631311
17	GWAS_Hsm10_rs17591211_TYW5_ENSG00000162971_1MbTSS.txt	2739	45	61	64	3.49e-09	45	FunGen_H_Hsm10_rs17591211	TYW5_ENSG00000162971	2616	63	2065	1e-06	0.000757	0.000102	0.056553	0.942587
Lowgrade (healthy)	GWASInput	nGWASVariants	nGWASsig3Eminus8	nGWASsig1Eminus7	nGWASsig1Eminus6	GWASMinP	NeVariants.GWASE3minus8	eQTLInput	eQTLGene	NeqtlVariants	neVariants	nsnps	PP.H0.abf	PP.H1.abf	PP.H2.abf	PP.H3.abf	PP.H4.abf
38	GWAS_Hsm1_rs4969479_DCXR_ENSG00000169738_1MbTSS.txt	5142	8	9	13	9.44e-10	7	FunGen_L_Hsm1_rs4969479	DCXR_ENSG00000169738	4392	30	3682	0	9.6e-05	0.000371	0.082352	0.91718
55	GWAS_Hsm1_rs75842226_BRD3_ENSG00000169925_1MbTSS.txt	5684	46	47	50	1.7e-11	38	FunGen_L_Hsm1_rs75842226	BRD3_ENSG00000169925	5028	38	4238	0	7.2e-05	1e-06	0.041398	0.958529
24	GWAS_Hsm2_rs12613687_TYW5_ENSG00000162971_1MbTSS.txt	2739	0	5	17	4.77e-08	0	FunGen_L_Hsm2_rs12613687	TYW5_ENSG00000162971	2573	150	2054	5.8e-05	0.001247	0.007885	0.16858	0.82223
7	GWAS_Hsm3_rs13121032_HHIP_ENSG00000164161_1MbTSS.txt	3536	1	14	65	3.98e-09	1	FunGen_L_Hsm3_rs13121032	HHIP_ENSG00000164161	2739	20	2549	0.000104	0.006054	0.005669	0.3298	0.658374
18	GWAS_Hsm3_rs2131354_HHIP_ENSG00000164161_1MbTSS.txt	3536	1	14	65	3.98e-09	1	FunGen_L_Hsm3_rs2131354	HHIP_ENSG00000164161	2739	20	2549	0.000104	0.006054	0.005669	0.3298	0.658374
2	GWAS_Hsm4_rs10036834_RNF130_ENSG00000113269_1MbTSS.txt	5424	79	82	93	2.1e-12	41	FunGen_L_Hsm4_rs10036834	RNF130_ENSG00000113269	4411	98	3911	0	1e-06	4e-06	0.197435	0.80256
12	GWAS_Hsm4_rs12901499_SMAD3_ENSG00000166949_1MbTSS.txt	4587	20	24	42	8.73e-14	9	FunGen_L_Hsm4_rs12901499	SMAD3_ENSG00000166949	4290	34	3759	0	5.8e-05	0	0.015285	0.984657
35	GWAS_Hsm4_rs4312370_STRA13_ENSG00000169689_1MbTSS.txt	5133	3	5	16	2.34e-09	1	FunGen_L_Hsm4_rs4312370	STRA13_ENSG00000169689	4406	5	3695	8.1e-05	0.006329	0.000845	0.065258	0.927487
Synoviaum	GWASInput	nGWASVariants	nGWASsig3Eminus8	nGWASsig1Eminus7	nGWASsig1Eminus6	GWASMinP	NeVariants.GWASE3minus8	eQTLInput	eQTLGene	NeqtlVariants	neVariants	nsnps	PP.H0.abf	PP.H1.abf	PP.H2.abf	PP.H3.abf	PP.H4.abf
29	GWAS_Hsm1_rs4969479_DCXR_ENSG00000169738_1MbTSS.txt	5142	8	9	13	9.44e-10	8	FunGen_S_Hsm1_rs4969479	DCXR_ENSG00000169738	4315	33	3669	0	0	0.000246	0.054306	0.945448
30	GWAS_Hsm4_rs4312370_STRA13_ENSG00000169689_1MbTSS.txt	5133	3	5	16	2.34e-09	1	FunGen_S_Hsm4_rs4312370	STRA13_ENSG00000169689	4306	4	3660	6e-06	0.0005	0.000405	0.030782	0.968306
35	GWAS_Hsm6_rs68057779_AKR1C2_ENSG00000151632_1MbTSS.txt	6675	45	45	49	2.97e-10	45	FunGen_S_Hsm6_rs68057779	AKR1C2_ENSG00000151632	5177	50	4588	0	0	6e-06	0.035705	0.964289
3	GWAS_Hsm7_rs11784501_PLEC_ENSG00000178209_1MbTSS.txt	3371	8	9	12	2.15e-11	8	FunGen_S_Hsm7_rs11784501	PLEC_ENSG00000178209	2790	152	2486	0	0	1e-05	0.133131	0.866859
10	GWAS_Hsm10_rs17591211_TYW5_ENSG00000162971_1MbTSS.txt	2739	45	61	64	3.49e-09	45	FunGen_S_Hsm10_rs17591211	TYW5_ENSG00000162971	2462	73	1981	0	0.000189	9.2e-05	0.051261	0.948458

### Sheet: Supp tab 14 FUMA gene set
MAGMA gene set analysis
HSM	VARIABLE	TYPE	NGENES	BETA	BETA_STD	SE	P	FULL_NAME
HSM1	NIKOLSKY_BREAST_CANCER_20Q11...	SET	31	2.0729	0.084052	0.32838	1.41e-10	NIKOLSKY_BREAST_CANCER_20Q11_AMPLICON
HSM1	GOBP_SKELETAL_SYSTEM_MORPHOG...	SET	217	0.3548	0.037875	0.065432	2.98e-08	GOBP_SKELETAL_SYSTEM_MORPHOGENESIS
HSM1	PID_HEDGEHOG_2PATHWAY	SET	22	0.90592	0.030953	0.18794	7.23e-07	PID_HEDGEHOG_2PATHWAY
HSM2	GOBP_CHONDROCYTE_DEVELOPMENT	SET	32	0.94078	0.038757	0.17465	3.64e-08	GOBP_CHONDROCYTE_DEVELOPMENT
HSM2	GOBP_REGULATION_OF_CELL_MIGR...	SET	36	0.77608	0.033908	0.15244	1.8e-07	GOBP_REGULATION_OF_CELL_MIGRATION_INVOLVED_IN_SPROUTING_ANGIOGENESIS
HSM3	GOBP_POSITIVE_REGULATION_OF_...283	SET	11	1.3885	0.033556	0.26226	6.05e-08	GOBP_POSITIVE_REGULATION_OF_EXTRACELLULAR_MATRIX_ASSEMBLY
HSM3	GOBP_NEGATIVE_REGULATION_OF_...146	SET	23	1.0912	0.038119	0.21894	3.15e-07	GOBP_NEGATIVE_REGULATION_OF_CHONDROCYTE_DIFFERENTIATION
HSM4	MONNIER_POSTRADIATION_TUMOR_...2	SET	387	0.22727	0.032251	0.043123	6.9e-08	MONNIER_POSTRADIATION_TUMOR_ESCAPE_UP
HSM4	GOBP_RESPONSE_TO_GROWTH_FACT...	SET	662	0.18665	0.034382	0.036192	1.27e-07	GOBP_RESPONSE_TO_GROWTH_FACTOR
HSM4	GOBP_POSITIVE_REGULATION_OF_...165	SET	21	1.1187	0.037346	0.21906	1.66e-07	GOBP_POSITIVE_REGULATION_OF_CHONDROCYTE_DIFFERENTIATION
HSM4	HOFFMAN_CLOCK_TARGETS_UP	SET	10	1.3417	0.030918	0.29225	2.22e-06	HOFFMAN_CLOCK_TARGETS_UP
HSM4	GOBP_REGULATION_OF_PROTEIN_K...3	SET	19	1.0308	0.032732	0.22514	2.36e-06	GOBP_REGULATION_OF_PROTEIN_KINASE_A_SIGNALING
HSM4	REACTOME_MICRORNA_MIRNA_BIOG...	SET	24	0.72135	0.025741	0.15782	2.45e-06	REACTOME_MICRORNA_MIRNA_BIOGENESIS
HSM6	GOMF_KETOSTEROID_MONOOXYGENA...	SET	5	2.4898	0.040573	0.46604	4.65e-08	GOMF_KETOSTEROID_MONOOXYGENASE_ACTIVITY
HSM6	GOBP_SKELETAL_SYSTEM_MORPHOG...	SET	217	0.32302	0.034483	0.065414	3.98e-07	GOBP_SKELETAL_SYSTEM_MORPHOGENESIS
HSM6	GOBP_TESTOSTERONE_BIOSYNTHET...	SET	6	1.9959	0.035629	0.41105	6.06e-07	GOBP_TESTOSTERONE_BIOSYNTHETIC_PROCESS
HSM6	GOBP_TERTIARY_ALCOHOL_METABO...	SET	22	1.0125	0.034594	0.20905	6.44e-07	GOBP_TERTIARY_ALCOHOL_METABOLIC_PROCESS
HSM6	WP_TGFBETA_SIGNALING_IN_THYR...	SET	15	1.1759	0.033181	0.24853	1.12e-06	WP_TGFBETA_SIGNALING_IN_THYROID_CELLS_FOR_EPITHELIALMESENCHYMAL_TRANSITION
HSM6	GOBP_PROSTATE_GLAND_DEVELOPM...	SET	46	0.62426	0.030823	0.13314	1.39e-06	GOBP_PROSTATE_GLAND_DEVELOPMENT
HSM6	GOMF_ANDROSTAN_3_ALPHA_17_BE...	SET	8	1.495	0.030814	0.32022	1.53e-06	GOMF_ANDROSTAN_3_ALPHA_17_BETA_DIOL_DEHYDROGENASE_ACTIVITY
HSM9	WP_BONE_MORPHOGENIC_PROTEIN_...	SET	11	1.3304	0.032153	0.29065	2.37e-06	WP_BONE_MORPHOGENIC_PROTEIN_SIGNALING_AND_REGULATION
HSM10	GOBP_CARTILAGE_DEVELOPMENT	SET	190	0.38665	0.03865	0.066497	3.1e-09	GOBP_CARTILAGE_DEVELOPMENT
HSM10	GOBP_SKELETAL_SYSTEM_DEVELOP...	SET	500	0.24923	0.040077	0.042904	3.2e-09	GOBP_SKELETAL_SYSTEM_DEVELOPMENT
HSM10	GOBP_CONNECTIVE_TISSUE_DEVEL...	SET	261	0.31856	0.037251	0.056413	8.3e-09	GOBP_CONNECTIVE_TISSUE_DEVELOPMENT
HSM10	GOBP_DENDRITE_MORPHOGENESIS	SET	127	0.45212	0.037012	0.084135	3.91e-08	GOBP_DENDRITE_MORPHOGENESIS
HSM10	GOBP_SKELETAL_SYSTEM_MORPHOG...	SET	217	0.34146	0.036451	0.065079	7.83e-08	GOBP_SKELETAL_SYSTEM_MORPHOGENESIS
HSM10	GRYDER_PAX3FOXO1_ENHANCERS_I...	SET	978	0.15183	0.033698	0.03074	3.96e-07	GRYDER_PAX3FOXO1_ENHANCERS_IN_TADS
HSM10	GOBP_CELLULAR_RESPONSE_TO_ST...5	SET	1810	0.098829	0.029136	0.021178	1.54e-06	GOBP_CELLULAR_RESPONSE_TO_STRESS
HSM10	GOBP_CHONDROCYTE_DIFFERENTIA...1	SET	108	0.4252	0.032115	0.091294	1.61e-06	GOBP_CHONDROCYTE_DIFFERENTIATION
HSM10	GOBP_RESPONSE_TO_GROWTH_FACT...	SET	662	0.16665	0.030699	0.036049	1.91e-06	GOBP_RESPONSE_TO_GROWTH_FACTOR
HSM10	GOBP_RESPONSE_TO_TRANSFORMIN...	SET	255	0.26927	0.031129	0.058988	2.52e-06	GOBP_RESPONSE_TO_TRANSFORMING_GROWTH_FACTOR_BETA
HSM10	GOBP_SECONDARY_HEART_FIELD_S...	SET	11	1.3367	0.032305	0.29344	2.63e-06	GOBP_SECONDARY_HEART_FIELD_SPECIFICATION
HSM10	KIM_ALL_DISORDERS_CALB1_CORR...1	SET	34	0.64202	0.027262	0.14118	2.73e-06	KIM_ALL_DISORDERS_CALB1_CORR_DN
p value threshold (0.05/ 18824 = 2.7x10-6)

### Sheet: Supp tab 15 GSA genes
Genes contained in each of the gene sets found to be associated
HSM1
# _SET1_ VARIABLE = GOBP_SKELETAL_SYSTEM_MORPHOGENESIS (set)
# _SET1_ NGENES = 217
_SET1_	GENE	CHR	START	STOP	NSNPS	NPARAM	N	ZSTAT	P	ZFITTED_BASE	ZRESID_BASE
_SET1_	ENSG00000157933	1	2160134	2241558	195	31	43485	-0.70966	0.79249	3.22e-15	-0.70966
_SET1_	ENSG00000162496	1	12627939	12677737	140	24	43485	1.8062	0.04218	3.33e-15	1.8062
_SET1_	ENSG00000162551	1	21835858	21904905	195	18	43485	0.27811	0.39976	3.22e-15	0.27811
_SET1_	ENSG00000000938	1	27938575	27961788	8	3	43485	0.84554	0.21647	3.22e-15	0.84554
_SET1_	ENSG00000162510	1	31184124	31196434	34	3	43485	0.099915	0.43239	3.25e-15	0.099915
_SET1_	ENSG00000084073	1	40723779	40759856	32	6	43485	2.2968	0.011347	3.11e-15	2.2968
_SET1_	ENSG00000060718	1	103342023	103574052	574	19	43485	2.4248	0.007069	3.11e-15	2.4248
_SET1_	ENSG00000156150	1	110602616	110613322	14	2	43485	3.6158	0.00011393	3.11e-15	3.6158
_SET1_	ENSG00000092607	1	119425669	119532179	230	21	43485	1.6911	0.048467	3.33e-15	1.6911
_SET1_	ENSG00000143570	1	153931575	153940188	8	2	43485	0.34329	0.35417	3.22e-15	0.34329
_SET1_	ENSG00000169231	1	155165379	155178842	12	3	43485	1.3313	0.086285	3.33e-15	1.3313
_SET1_	ENSG00000116604	1	156433519	156470620	34	2	43485	0.38811	0.32167	3.22e-15	0.38811
_SET1_	ENSG00000116132	1	170631869	170708560	62	9	43485	-0.38817	0.64714	3.22e-15	-0.38817
_SET1_	ENSG00000116183	1	176432307	176814735	506	24	43485	-0.4786	0.68308	3.22e-15	-0.4786
_SET1_	ENSG00000162769	1	213031597	213072705	203	9	43485	-0.48132	0.65869	3.22e-15	-0.48132
_SET1_	ENSG00000176887	2	5832799	5841516	5	2	43485	-1.3849	0.91628	3.33e-15	-1.3849
_SET1_	ENSG00000134323	2	16080686	16087129	6	2	43485	1.4783	0.069108	3.33e-15	1.4783
_SET1_	ENSG00000143867	2	19551246	19558414	1	1	43485	-0.0072187	0.5153	3.24e-15	-0.0072187
_SET1_	ENSG00000170577	2	45232300	45236569	9	4	43485	-0.26723	0.61555	3.22e-15	-0.26723
_SET1_	ENSG00000003137	2	72356367	72375167	18	3	43485	0.81207	0.21489	3.22e-15	0.81207
_SET1_	ENSG00000125629	2	118846028	118868573	30	8	43485	0.85706	0.20123	3.22e-15	0.85706
_SET1_	ENSG00000204335	2	171571861	171574588	5	2	43485	1.5274	0.059712	3.33e-15	1.5274
_SET1_	ENSG00000115844	2	172964167	172967628	4	2	43485	-1.7159	0.95734	3.33e-15	-1.7159
_SET1_	ENSG00000115966	2	175936978	176033110	95	5	43485	0.64593	0.25243	3.22e-15	0.64593
_SET1_	ENSG00000128710	2	176973518	176984670	11	3	43485	0.93672	0.17623	3.22e-15	0.93672
_SET1_	ENSG00000128709	2	176987088	176989853	4	1	43485	0.69374	0.2334	3.22e-15	0.69374
_SET1_	ENSG00000175879	2	176994422	176997423	3	1	43485	1.3825	0.088638	3.33e-15	1.3825
_SET1_	ENSG00000128652	2	177001340	177037830	61	8	43485	0.9697	0.16384	3.22e-15	0.9697
_SET1_	ENSG00000170166	2	177015950	177017954	3	1	43485	1.1536	0.12255	3.33e-15	1.1536
_SET1_	ENSG00000180228	2	179296141	179316239	16	4	43485	-0.39444	0.66402	3.22e-15	-0.39444
_SET1_	ENSG00000168542	2	189839046	189877472	53	7	43485	0.95464	0.17021	3.22e-15	0.95464
_SET1_	ENSG00000138386	2	191511472	191557492	84	10	43485	0.067459	0.47353	3.25e-15	0.067459
_SET1_	ENSG00000119042	2	200134223	200335989	168	9	43485	-0.85651	0.7993	3.22e-15	-0.85651
_SET1_	ENSG00000204217	2	203241659	203432474	136	10	43485	1.4084	0.076511	3.33e-15	1.4084
_SET1_	ENSG00000163501	2	219919142	219925189	10	2	43485	0.023522	0.48485	3.24e-15	0.023522
_SET1_	ENSG00000198925	2	220074494	220094439	26	4	43485	0.91231	0.19646	3.22e-15	0.91231
_SET1_	ENSG00000163273	2	232786530	232791113	7	2	43485	1.5569	0.058835	3.33e-15	1.5569
_SET1_	ENSG00000154764	3	13857755	13921618	196	29	43485	-1.1204	0.88998	3.33e-15	-1.1204
_SET1_	ENSG00000077092	3	25215823	25639423	1131	73	43485	1.1981	0.15198	3.33e-15	1.1981
_SET1_	ENSG00000163513	3	30647994	30735634	244	35	43485	0.90197	0.21654	3.22e-15	0.90197
_SET1_	ENSG00000114739	3	38495342	38534633	64	4	43485	1.5186	0.056019	3.33e-15	1.5186
_SET1_	ENSG00000114742	3	39093489	39138155	78	8	43485	-0.086525	0.54146	3.25e-15	-0.086525
_SET1_	ENSG00000144655	3	39183346	39196053	29	7	43485	-1.0294	0.8493	3.33e-15	-1.0294
_SET1_	ENSG00000168036	3	41236328	41301587	68	5	43485	0.018423	0.46908	3.24e-15	0.018423
_SET1_	ENSG00000012223	3	46477136	46526724	142	15	43485	-0.12	0.5594	3.25e-15	-0.12
_SET1_	ENSG00000181555	3	47057919	47205457	138	7	43485	-0.49804	0.67057	3.22e-15	-0.49804
_SET1_	ENSG00000114378	3	50337320	50349812	7	1	43485	1.4431	0.072835	3.33e-15	1.4431
_SET1_	ENSG00000068001	3	50355221	50360337	1	1	43485	-0.71027	0.7571	3.22e-15	-0.71027
_SET1_	ENSG00000163785	3	133784147	133969689	371	16	43485	0.86188	0.19254	3.22e-15	0.86188
_SET1_	ENSG00000163659	3	156391024	156424559	38	4	43485	0.75062	0.22723	3.22e-15	0.75062
_SET1_	ENSG00000168779	3	157814948	157824292	5	2	43485	4.2624	9.38e-06	3.55e-15	4.2624
_SET1_	ENSG00000068885	3	159974774	160117668	127	11	43485	0.5442	0.28991	3.22e-15	0.5442
_SET1_	ENSG00000075711	3	196769431	197026171	414	14	43485	0.59798	0.25285	3.22e-15	0.59798
_SET1_	ENSG00000068078	4	1795034	1810599	27	4	43485	1.8856	0.029656	3.33e-15	1.8856
_SET1_	ENSG00000163132	4	4861393	4865663	16	4	43485	-0.85543	0.8053	3.22e-15	-0.85543
_SET1_	ENSG00000109705	4	13542454	13546674	3	2	43485	1.1782	0.12675	3.33e-15	1.1782
_SET1_	ENSG00000157796	4	39184024	39287430	172	7	43485	1.3519	0.075733	3.33e-15	1.3519
_SET1_	ENSG00000134853	4	55095264	55164414	112	6	43485	-0.80074	0.78212	3.22e-15	-0.80074
_SET1_	ENSG00000138696	4	95679119	96079599	908	32	43485	0.8483	0.18719	3.22e-15	0.8483
_SET1_	ENSG00000172007	4	140374386	140397763	50	5	43485	0.098136	0.45347	3.25e-15	0.098136
_SET1_	ENSG00000164161	4	145567173	145666423	122	6	43485	4.0522	1.75e-05	3.55e-15	4.0522
_SET1_	ENSG00000152582	5	35617946	35814713	421	18	43485	0.36356	0.34434	3.22e-15	0.36356
_SET1_	ENSG00000164190	5	36876861	37066515	146	11	43485	3.2986	0.00047707	3.11e-15	3.2986
_SET1_	ENSG00000112964	5	42423879	42721979	248	23	43485	0.20389	0.43722	3.25e-15	0.20389
_SET1_	ENSG00000081189	5	88013975	88199922	217	15	43485	1.9596	0.023852	3.33e-15	1.9596
_SET1_	ENSG00000138829	5	127593601	127994878	571	27	43485	3.1888	0.0007526	3.11e-15	3.1888
_SET1_	ENSG00000251380	5	134779905	134783038	15	3	43485	-0.46652	0.66881	3.22e-15	-0.46652
_SET1_	ENSG00000255833	5	134779908	134788089	25	4	43485	-0.42489	0.65367	3.22e-15	-0.42489
_SET1_	ENSG00000181965	5	134869991	134871639	1	1	43485	-0.83099	0.7984	3.22e-15	-0.83099
_SET1_	ENSG00000155846	5	149109861	149234585	330	31	43485	0.33825	0.40108	3.22e-15	0.33825
_SET1_	ENSG00000113722	5	149546358	149564120	21	3	43485	2.1896	0.012993	3.11e-15	2.1896
_SET1_	ENSG00000070614	5	149865381	149937773	124	13	43485	0.43908	0.33989	3.22e-15	0.43908
_SET1_	ENSG00000197043	5	150480273	150537443	191	32	43485	-0.08519	0.58012	3.25e-15	-0.08519
_SET1_	ENSG00000156427	5	170846660	170884627	60	9	43485	-1.303	0.90476	3.33e-15	-1.303
_SET1_	ENSG00000120149	5	174151536	174157896	12	2	43485	1.2238	0.10946	3.33e-15	1.2238
_SET1_	ENSG00000054598	6	1610681	1614127	2	1	43485	1.8444	0.029205	3.33e-15	1.8444
_SET1_	ENSG00000153162	6	7727030	7881655	273	28	43485	2.0238	0.02448	3.11e-15	2.0238
_SET1_	ENSG00000137203	6	10393419	10419892	37	7	43485	0.036196	0.50082	3.24e-15	0.036196
_SET1_	ENSG00000112062	6	35995488	36079013	139	8	43485	-0.79116	0.78618	3.22e-15	-0.79116
_SET1_	ENSG00000112559	6	41604620	41621984	46	9	43485	-0.67057	0.75417	3.22e-15	-0.67057
_SET1_	ENSG00000124813	6	45295894	45632086	590	40	43485	2.2706	0.014155	3.11e-15	2.2706
_SET1_	ENSG00000112210	6	57053607	57087078	23	4	43485	-1.1965	0.8872	3.33e-15	-1.1965
_SET1_	ENSG00000203877	6	84562985	84567234	10	1	43485	-2.4572	0.99383	3.11e-15	-2.4572
_SET1_	ENSG00000112357	6	137143717	137235075	116	7	43485	-0.20385	0.55374	3.25e-15	-0.20385
_SET1_	ENSG00000164442	6	139693393	139695757	2	1	43485	-1.177	0.88195	3.33e-15	-1.177
_SET1_	ENSG00000120254	6	151186685	151423023	695	61	43485	1.6382	0.071454	3.33e-15	1.6382
_SET1_	ENSG00000164853	7	1272543	1276954	3	1	43485	0.31101	0.373	3.22e-15	0.31101
_SET1_	ENSG00000122691	7	19060614	19157295	59	16	43485	-0.80418	0.81009	3.22e-15	-0.80418
_SET1_	ENSG00000105991	7	27132612	27135615	1	1	43485	0.45092	0.3671	3.22e-15	0.45092
_SET1_	ENSG00000105996	7	27139721	27142430	1	1	43485	-0.02204	0.5035	3.24e-15	-0.02204
_SET1_	ENSG00000105997	7	27145803	27192200	52	5	43485	2.3842	0.0086303	3.11e-15	2.3842
_SET1_	ENSG00000197576	7	27168126	27170418	2	1	43485	2.1885	0.016242	3.11e-15	2.1885
_SET1_	ENSG00000106004	7	27180671	27183287	3	1	43485	1.7869	0.036841	3.33e-15	1.7869
_SET1_	ENSG00000122592	7	27193335	27197555	5	2	43485	2.5299	0.0058293	3.11e-15	2.5299
_SET1_	ENSG00000078399	7	27202054	27210117	11	4	43485	2.2671	0.01169	3.11e-15	2.2671
_SET1_	ENSG00000005073	7	27221129	27224842	2	1	43485	-0.24136	0.58293	3.25e-15	-0.24136
_SET1_	ENSG00000106483	7	37945543	38065297	442	39	43485	-2.0369	0.98406	3.11e-15	-2.0369
_SET1_	ENSG00000106571	7	42000548	42277469	429	43	43485	0.79271	0.24624	3.22e-15	0.79271
_SET1_	ENSG00000127948	7	75528518	75616173	98	15	43485	0.92753	0.18554	3.22e-15	0.92753
_SET1_	ENSG00000105880	7	96649704	96654409	3	2	43485	2.9231	0.001851	3.11e-15	2.9231
_SET1_	ENSG00000181652	7	150709297	150721586	13	5	43485	2.0268	0.022492	3.11e-15	2.0268
_SET1_	ENSG00000186480	7	155089486	155101945	26	5	43485	-0.2959	0.61959	3.22e-15	-0.2959
_SET1_	ENSG00000126870	7	158649269	158749438	304	17	43485	0.66814	0.25043	3.22e-15	0.66814
_SET1_	ENSG00000147408	8	19261672	19615540	963	59	43485	0.98994	0.18925	3.22e-15	0.98994
_SET1_	ENSG00000168487	8	22022249	22069839	88	20	43485	0.94256	0.19977	3.22e-15	0.94256
_SET1_	ENSG00000159167	8	23699428	23712320	19	4	43485	0.54637	0.29067	3.22e-15	0.54637
_SET1_	ENSG00000077782	8	38268656	38326352	60	9	43485	1.5402	0.061949	3.33e-15	1.5402
_SET1_	ENSG00000104332	8	41119481	41167016	101	11	43485	-1.0285	0.84435	3.33e-15	-1.0285
_SET1_	ENSG00000104331	8	57870492	57906403	60	5	43485	0.96687	0.16845	3.22e-15	0.96687
_SET1_	ENSG00000104313	8	72109668	72274467	296	33	43485	1.0415	0.17114	3.33e-15	1.0415
_SET1_	ENSG00000121039	8	74206847	74237516	58	8	43485	-0.66313	0.74634	3.22e-15	-0.66313
_SET1_	ENSG00000156103	8	89044237	89340254	417	35	43485	0.50374	0.33855	3.22e-15	0.50374
_SET1_	ENSG00000164920	8	99956631	99964332	4	1	43485	1.3834	0.096462	3.33e-15	1.3834
_SET1_	ENSG00000083307	8	102504660	102681954	421	34	43485	-0.90381	0.83712	3.22e-15	-0.90381
_SET1_	ENSG00000182197	8	118806729	119124092	570	36	43485	-1.6659	0.95675	3.33e-15	-1.6659
_SET1_	ENSG00000170961	8	122624356	122653630	68	6	43485	2.0711	0.018179	3.11e-15	2.0711
_SET1_	ENSG00000147869	9	14719722	14722715	4	1	43485	-0.95055	0.82461	3.22e-15	-0.95055
_SET1_	ENSG00000164946	9	14734664	14910993	592	63	43485	-0.59601	0.79105	3.22e-15	-0.59601
_SET1_	ENSG00000159899	9	35792151	35809729	25	3	43485	-1.4786	0.92525	3.33e-15	-1.4786
_SET1_	ENSG00000196092	9	36833272	37034103	611	48	43485	-1.061	0.88223	3.33e-15	-1.061
_SET1_	ENSG00000107372	9	74966341	74980163	19	2	43485	1.8743	0.024995	3.33e-15	1.8743
_SET1_	ENSG00000106799	9	101866320	101916474	52	6	43485	0.26835	0.39985	3.22e-15	0.26835
_SET1_	ENSG00000196739	9	116917840	117074791	421	64	43485	1.5169	0.10082	3.33e-15	1.5169
_SET1_	ENSG00000148516	10	31607424	31818742	138	7	43485	-0.59804	0.73101	3.22e-15	-0.59804
_SET1_	ENSG00000150347	10	63661059	63856703	280	35	43485	0.48267	0.35283	3.22e-15	0.48267
_SET1_	ENSG00000197467	10	71561644	71724031	564	80	43485	0.31183	0.50136	3.22e-15	0.31183
_SET1_	ENSG00000156574	10	72192071	72207707	27	4	43485	1.6491	0.047098	3.33e-15	1.6491
_SET1_	ENSG00000166224	10	72575717	72640930	74	10	43485	-0.31654	0.63096	3.22e-15	-0.31654
_SET1_	ENSG00000066468	10	123237848	123357972	133	22	43485	0.39091	0.36905	3.22e-15	0.39091
_SET1_	ENSG00000107679	10	124134212	124191867	84	8	43485	1.9725	0.02269	3.33e-15	1.9725
_SET1_	ENSG00000206013	11	298200	299526	6	3	43485	-1.2691	0.90169	3.33e-15	-1.2691
_SET1_	ENSG00000110693	11	15987995	16761138	1067	34	43485	0.91512	0.16789	3.22e-15	0.91512
_SET1_	ENSG00000151348	11	44117099	44266979	183	15	43485	1.0412	0.14895	3.33e-15	1.0412
_SET1_	ENSG00000052850	11	44281994	44331716	126	18	43485	3.29	0.00055163	3.11e-15	3.29
_SET1_	ENSG00000168056	11	65306276	65326401	17	4	43485	0.43546	0.33722	3.22e-15	0.43546
_SET1_	ENSG00000162337	11	68080077	68216743	253	16	43485	-0.21424	0.58395	3.25e-15	-0.21424
_SET1_	ENSG00000075388	11	69587797	69590171	7	2	43485	0.54285	0.29192	3.22e-15	0.54285
_SET1_	ENSG00000165458	11	71934745	71950149	26	6	43485	0.37071	0.38535	3.22e-15	0.37071
_SET1_	ENSG00000149257	11	75273101	75283828	28	3	43485	-0.89025	0.79634	3.22e-15	-0.89025
_SET1_	ENSG00000182704	11	76493295	76509198	36	5	43485	2.702	0.0033815	3.11e-15	2.702
_SET1_	ENSG00000137745	11	102813724	102826463	26	4	43485	0.12874	0.45802	3.25e-15	0.12874
_SET1_	ENSG00000177103	11	117298489	117688240	1161	94	43485	0.75453	0.32283	3.22e-15	0.75453
_SET1_	ENSG00000043039	11	129245835	129322171	198	34	43485	-0.13087	0.60641	3.25e-15	-0.13087
_SET1_	ENSG00000078246	12	2986389	3050306	212	5	43485	0.11072	0.40731	3.25e-15	0.11072
_SET1_	ENSG00000111241	12	4537321	4554780	20	3	43485	-0.7332	0.76064	3.22e-15	-0.7332
_SET1_	ENSG00000111341	12	15034115	15038860	6	1	43485	1.531	0.054471	3.33e-15	1.531
_SET1_	ENSG00000134532	12	23682440	24103966	654	76	43485	1.6365	0.083938	3.33e-15	1.6365
_SET1_	ENSG00000139219	12	48366748	48398269	86	10	43485	1.5601	0.058343	3.33e-15	1.5601
_SET1_	ENSG00000169884	12	49359123	49365546	5	1	43485	0.0012147	0.46952	3.24e-15	0.0012147
_SET1_	ENSG00000172819	12	53604354	53626764	31	7	43485	0.0128	0.52783	3.24e-15	0.0128
_SET1_	ENSG00000123388	12	54366910	54371427	5	1	43485	0.59164	0.26731	3.22e-15	0.59164
_SET1_	ENSG00000180806	12	54388679	54397121	10	2	43485	-1.0854	0.85037	3.33e-15	-1.0854
_SET1_	ENSG00000037965	12	54402832	54407570	4	1	43485	-1.644	0.9424	3.33e-15	-1.644
_SET1_	ENSG00000198353	12	54410715	54449813	40	3	43485	-1.3292	0.89591	3.33e-15	-1.3292
_SET1_	ENSG00000166886	12	57482677	57489259	5	2	43485	-1.1224	0.86345	3.33e-15	-1.1224
_SET1_	ENSG00000111049	12	81110691	81113452	4	2	43485	0.79507	0.21815	3.22e-15	0.79507
_SET1_	ENSG00000180318	12	85673885	85695562	27	3	43485	0.41136	0.3375	3.22e-15	0.41136
_SET1_	ENSG00000171310	12	104849073	105155792	809	86	43485	0.033941	0.60056	3.24e-15	0.033941
_SET1_	ENSG00000183160	12	108983622	108992096	15	4	43485	0.76453	0.22675	3.22e-15	0.76453
_SET1_	ENSG00000111199	12	110220890	110271212	92	13	43485	0.64927	0.26579	3.22e-15	0.64927
_SET1_	ENSG00000089041	12	121570622	121623876	209	19	43485	0.7056	0.25046	3.22e-15	0.7056
_SET1_	ENSG00000178882	12	124457788	124800570	723	60	43485	-0.28308	0.6719	3.22e-15	-0.28308
_SET1_	ENSG00000157227	14	23305766	23318236	22	8	43485	1.7347	0.04435	3.33e-15	1.7347
_SET1_	ENSG00000125378	14	54416454	54425479	19	4	43485	2.1983	0.012798	3.11e-15	2.1983
_SET1_	ENSG00000126778	14	61110133	61124977	9	1	43485	1.4507	0.076262	3.33e-15	1.4507
_SET1_	ENSG00000100625	14	61176246	61191066	13	3	43485	3.4483	0.00031146	3.11e-15	3.4483
_SET1_	ENSG00000100714	14	64854749	64926722	146	19	43485	0.88267	0.20859	3.22e-15	0.88267
_SET1_	ENSG00000080815	14	73603126	73690399	118	10	43485	-1.2185	0.89255	3.33e-15	-1.2185
_SET1_	ENSG00000119699	14	76424442	76449334	38	5	43485	0.029846	0.49322	3.24e-15	0.029846
_SET1_	ENSG00000053254	14	89591215	90085493	1117	111	43485	0.40076	0.47059	3.22e-15	0.40076
_SET1_	ENSG00000100815	14	92432335	92507240	106	9	43485	0.45626	0.31787	3.22e-15	0.45626
_SET1_	ENSG00000133937	14	95234553	95236562	1	1	43485	1.0984	0.168	3.33e-15	1.0984
_SET1_	ENSG00000166923	15	33010175	33026870	47	7	43485	1.549	0.060255	3.33e-15	1.549
_SET1_	ENSG00000248905	15	33057747	33486897	1376	86	43485	1.4207	0.11115	3.33e-15	1.4207
_SET1_	ENSG00000166949	15	67356101	67487533	315	40	43485	1.2151	0.13765	3.33e-15	1.2151
_SET1_	ENSG00000131873	15	101715928	101792137	228	18	43485	-0.29234	0.62883	3.22e-15	-0.29234
_SET1_	ENSG00000187535	16	1560428	1662111	286	13	43485	0.0095728	0.49383	3.24e-15	0.0095728
_SET1_	ENSG00000008710	16	2138711	2185899	18	9	43485	2.2269	0.015698	3.11e-15	2.2269
_SET1_	ENSG00000176842	16	54964774	54968397	4	1	43485	-1.015	0.83774	3.33e-15	-1.015
_SET1_	ENSG00000087245	16	55423612	55540603	456	34	43485	0.95736	0.1851	3.22e-15	0.95736
_SET1_	ENSG00000103056	16	68392231	68482591	124	11	43485	0.36878	0.34799	3.22e-15	0.36878
_SET1_	ENSG00000090863	16	74485856	74641012	273	9	43485	-0.11556	0.51358	3.25e-15	-0.11556
_SET1_	ENSG00000186153	16	78133310	79246564	5008	275	43485	3.6334	0.00035092	3.11e-15	3.6334
_SET1_	ENSG00000167522	16	89334038	89556969	366	18	43485	0.55306	0.27947	3.22e-15	0.55306
_SET1_	ENSG00000183688	17	289769	295730	15	4	43485	-1.6089	0.94666	3.33e-15	-1.6089
_SET1_	ENSG00000179029	17	8076555	8079717	9	2	43485	0.28878	0.37387	3.22e-15	0.28878
_SET1_	ENSG00000073536	17	33455772	33469334	6	2	43485	-1.1618	0.8713	3.33e-15	-1.1618
_SET1_	ENSG00000126351	17	38214543	38250120	35	6	43485	1.5085	0.063356	3.33e-15	1.5085
_SET1_	ENSG00000131759	17	38465444	38513094	17	3	43485	2.3983	0.008297	3.11e-15	2.3983
_SET1_	ENSG00000158955	17	44910567	44964096	96	9	43485	-1.126	0.87186	3.33e-15	-1.126
_SET1_	ENSG00000120094	17	46605888	46608359	4	1	43485	1.4543	0.070788	3.33e-15	1.4543
_SET1_	ENSG00000173917	17	46618256	46623441	12	4	43485	1.282	0.10323	3.33e-15	1.282
_SET1_	ENSG00000120093	17	46626232	46682274	82	12	43485	1.3325	0.098158	3.33e-15	1.3325
_SET1_	ENSG00000182742	17	46652875	46657473	6	2	43485	0.65795	0.28286	3.22e-15	0.65795
_SET1_	ENSG00000120075	17	46668619	46671323	5	2	43485	0.28601	0.39659	3.22e-15	0.28601
_SET1_	ENSG00000108511	17	46671639	46682354	16	4	43485	0.078666	0.47666	3.25e-15	0.078666
_SET1_	ENSG00000260027	17	46684594	46710934	56	10	43485	1.3793	0.092011	3.33e-15	1.3793
_SET1_	ENSG00000120068	17	46688739	46692478	4	2	43485	0.70316	0.26193	3.22e-15	0.70316
_SET1_	ENSG00000170689	17	46698518	46703839	12	3	43485	0.44498	0.33616	3.22e-15	0.44498
_SET1_	ENSG00000173868	17	47300724	47308128	13	4	43485	-2.0061	0.97862	3.11e-15	-2.0061
_SET1_	ENSG00000108821	17	48260650	48278993	29	7	43485	-1.4236	0.92499	3.33e-15	-1.4236
_SET1_	ENSG00000136457	17	48541857	48546327	7	2	43485	0.41275	0.32744	3.22e-15	0.41275
_SET1_	ENSG00000121075	17	59529765	59562471	64	12	43485	2.3301	0.011112	3.11e-15	2.3301
_SET1_	ENSG00000168646	17	63524681	63557765	70	14	43485	-0.67899	0.76874	3.22e-15	-0.67899
_SET1_	ENSG00000125398	17	70117161	70122561	8	2	43485	-1.3725	0.91044	3.33e-15	-1.3725
_SET1_	ENSG00000141543	17	78109013	78120982	36	7	43485	-0.89821	0.81974	3.22e-15	-0.89821
_SET1_	ENSG00000175387	18	45357922	45457515	134	5	43485	0.40631	0.30627	3.22e-15	0.40631
_SET1_	ENSG00000141873	19	2732202	2740150	13	3	43485	-0.20395	0.57896	3.25e-15	-0.20395
_SET1_	ENSG00000102575	19	11685475	11689823	9	3	43485	-0.94114	0.8327	3.22e-15	-0.94114
_SET1_	ENSG00000105664	19	18893583	18902123	8	3	43485	0.1801	0.43773	3.25e-15	0.1801
_SET1_	ENSG00000105429	19	42829761	42882921	48	2	43485	0.5588	0.28525	3.22e-15	0.5588
_SET1_	ENSG00000010361	19	50310126	50320633	14	4	43485	1.5569	0.060095	3.33e-15	1.5569
_SET1_	ENSG00000125878	20	584441	591042	8	3	43485	-0.99927	0.85236	3.22e-15	-0.99927
_SET1_	ENSG00000125879	20	16729003	16750707	101	15	43485	1.0615	0.1497	3.33e-15	1.0615
_SET1_	ENSG00000101144	20	55743804	55841685	237	18	43485	0.83444	0.19949	3.22e-15	0.83444
_SET1_	ENSG00000160200	21	44473301	44497053	56	8	43485	1.4457	0.072529	3.33e-15	1.4457
_SET1_	ENSG00000184058	22	19744226	19771116	46	7	43485	1.879	0.029306	3.33e-15	1.879
# _SET2_ VARIABLE = NIKOLSKY_BREAST_CANCER_20Q11_AMPLICON (set)
# _SET2_ NGENES = 31
_SET2_	GENE	CHR	START	STOP	NSNPS	NPARAM	N	ZSTAT	P	ZFITTED_BASE	ZRESID_BASE
_SET2_	ENSG00000125971	20	33104214	33128762	15	2	43485	3.1701	0.00057979	3.1086e-15	3.1701
_SET2_	ENSG00000101460	20	33134658	33148149	17	3	43485	3.3781	0.00032068	3.1086e-15	3.3781
_SET2_	ENSG00000101464	20	33148346	33264910	117	6	43485	3.3207	0.00034488	3.1086e-15	3.3207
_SET2_	ENSG00000198646	20	33284722	33413452	154	8	43485	3.5822	0.00013273	3.1086e-15	3.5822
_SET2_	ENSG00000078804	20	33292094	33301243	8	2	43485	3.6968	9.4911e-05	3.1086e-15	3.6968
_SET2_	ENSG00000131067	20	33432523	33460663	42	5	43485	3.5707	0.00016258	3.1086e-15	3.5707
_SET2_	ENSG00000131069	20	33459949	33515769	74	3	43485	3.9574	2.3945e-05	3.1086e-15	3.9574
_SET2_	ENSG00000100983	20	33516236	33543620	31	4	43485	3.9508	3.2331e-05	3.1086e-15	3.9508
_SET2_	ENSG00000078814	20	33563206	33590240	59	6	43485	3.9172	3.9544e-05	3.1086e-15	3.9172
_SET2_	ENSG00000100991	20	33590207	33680674	234	12	43485	3.6732	0.00010425	3.1086e-15	3.6732
_SET2_	ENSG00000088298	20	33703167	33865928	292	14	43485	4.7391	8.9742e-07	3.5527e-15	4.7391
_SET2_	ENSG00000101000	20	33759876	33765165	8	2	43485	4.5511	2.0772e-06	3.5527e-15	4.5511
_SET2_	ENSG00000125966	20	33814457	33864801	50	6	43485	3.8288	6.4228e-05	3.1086e-15	3.8288
_SET2_	ENSG00000242372	20	33866714	33872788	15	1	43485	2.3057	0.0091419	3.1086e-15	2.3057
_SET2_	ENSG00000125998	20	33873534	33880204	7	2	43485	2.9267	0.001757	3.1086e-15	2.9267
_SET2_	ENSG00000101019	20	33890369	33999944	134	4	43485	6.349	5.5455e-11	3.5527e-15	6.349
_SET2_	ENSG00000125965	20	34021145	34042568	26	5	43485	6.2714	1.9834e-10	3.5527e-15	6.2714
_SET2_	ENSG00000126001	20	34042985	34099804	71	3	43485	4.5371	2.085e-06	3.5527e-15	4.5371
_SET2_	ENSG00000125991	20	34129770	34145405	24	3	43485	3.201	0.00068735	3.1086e-15	3.201
_SET2_	ENSG00000061656	20	34203814	34208971	4	2	43485	3.4958	0.00029504	3.1086e-15	3.4958
_SET2_	ENSG00000214078	20	34213953	34252878	69	4	43485	3.646	0.0001266	3.1086e-15	3.646
_SET2_	ENSG00000244462	20	34236847	34252878	27	3	43485	3.4591	0.00027934	3.1086e-15	3.4591
_SET2_	ENSG00000244005	20	34255977	34287281	45	4	43485	3.3396	0.00045563	3.1086e-15	3.3396
_SET2_	ENSG00000125995	20	34287194	34288906	3	1	43485	3.2013	0.00076377	3.1086e-15	3.2013
_SET2_	ENSG00000131051	20	34291531	34330234	88	4	43485	2.8331	0.0021544	3.1086e-15	2.8331
_SET2_	ENSG00000025293	20	34359896	34538303	224	7	43485	2.9944	0.0012357	3.1086e-15	2.9944
_SET2_	ENSG00000171222	20	34541539	34547394	12	2	43485	3.5269	0.000218	3.1086e-15	3.5269
_SET2_	ENSG00000149646	20	34556512	34618622	71	5	43485	3.8815	4.9672e-05	3.1086e-15	3.8815
_SET2_	ENSG00000088367	20	34679426	34820721	83	7	43485	2.0051	0.022749	3.1086e-15	2.0051
_SET2_	ENSG00000131043	20	34824381	34858840	23	6	43485	0.98412	0.16553	3.2196e-15	0.98412
_SET2_	ENSG00000080845	20	34894258	35157040	144	16	43485	1.2313	0.11334	3.3307e-15	1.2313
# _SET3_	VARIABLE = PID	_HEDGE	HOG_2PATHWAY	(set)
# _SET3_	NGENES = 22
_SET3_	GENE	CHR	START	STOP	NSNPS	NPARAM	N	ZSTAT	P	ZFITTED_BASE	ZRESID_BASE
_SET3_	ENSG00000117425	1	45285516	45308735	39	4	43485	1.3439	0.086765	3.3307e-15	1.3439
_SET3_	ENSG00000123473	1	47715811	47779819	156	9	43485	0.33261	0.35291	3.2196e-15	0.33261
_SET3_	ENSG00000054392	1	210501596	210849638	974	85	43485	2.1493	0.029202	3.1086e-15	2.1493
_SET3_	ENSG00000092969	1	218519577	218617961	158	23	43485	1.934	0.031792	3.3307e-15	1.934
_SET3_	ENSG00000074047	2	121493199	121750229	299	43	43485	0.84198	0.24225	3.2196e-15	0.84198
_SET3_	ENSG00000081479	2	169983619	170219195	501	52	43485	-0.58528	0.77026	3.2196e-15	-0.58528
_SET3_	ENSG00000163501	2	219919142	219925189	10	2	43485	0.023522	0.48485	3.2405e-15	0.023522
_SET3_	ENSG00000144857	3	112929850	113006303	192	23	43485	2.8121	0.0031316	3.1086e-15	2.8121
_SET3_	ENSG00000121879	3	178865902	178957881	127	9	43485	-1.0929	0.86188	3.3307e-15	-1.0929
_SET3_	ENSG00000163956	4	3508103	3534286	99	10	43485	1.2847	0.097708	3.3307e-15	1.2847
_SET3_	ENSG00000164161	4	145567173	145666423	122	6	43485	4.0522	1.7481e-05	3.5527e-15	4.0522
_SET3_	ENSG00000145675	5	67511548	67597649	157	24	43485	0.85679	0.21637	3.2196e-15	0.85679
_SET3_	ENSG00000128602	7	128828713	128853386	49	7	43485	0.94762	0.1744	3.2196e-15	0.94762
_SET3_	ENSG00000164690	7	155592680	155604967	16	6	43485	1.0383	0.16002	3.3307e-15	1.0383
_SET3_	ENSG00000180447	9	89559279	89562104	1	1	43485	-0.076796	0.5903	3.2474e-15	-0.076796
_SET3_	ENSG00000185920	9	98205262	98279339	139	12	43485	1.9331	0.028355	3.3307e-15	1.9331
_SET3_	ENSG00000173020	11	67033881	67054027	15	3	43485	-1.3527	0.9262	3.3307e-15	-1.3527
_SET3_	ENSG00000064309	11	125825691	125933230	288	23	43485	-1.5535	0.94374	3.3307e-15	-1.5535
_SET3_	ENSG00000087494	12	28111017	28125638	36	6	43485	3.6824	0.00011612	3.1086e-15	3.6824
_SET3_	ENSG00000139549	12	49483204	49488602	2	1	43485	-0.33634	0.63456	3.2196e-15	-0.33634
_SET3_	ENSG00000142208	14	105235686	105262088	50	10	43485	0.014608	0.50634	3.2422e-15	0.014608
_SET3_	ENSG00000141480	17	4613784	4624794	11	3	43485	1.0229	0.15197	3.3307e-15	1.0229
HSM2
# _SET1_ VARIABLE = GOBP_CARTILAGE_DEVELOPMENT (set)
# _SET1_ NGENES = 190
_SET1_ GENE CHR START STOP NSNPS NPARAM N ZSTAT P ZFITTED_BASE ZRESID_BASE
_SET1_ ENSG00000162510 1 31184124 31196434 34 3 43485 -1.7894 0.95802 4.2188e-15 -1.7894
_SET1_ ENSG00000183682 1 39957318 39991607 47 8 43485 2.4334 0.008332 4.4409e-15 2.4334
_SET1_ ENSG00000116985 1 40222854 40254533 89 11 43485 0.053815 0.49316 4.2952e-15 0.053815
_SET1_ ENSG00000084073 1 40723779 40759856 32 6 43485 -2.1364 0.98539 4.4409e-15 -2.1364
_SET1_ ENSG00000142871 1 86046444 86049645 3 1 43485 -0.87303 0.80079 4.3299e-15 -0.87303
_SET1_ ENSG00000060718 1 103342023 103574052 574 19 43485 1.1268 0.11712 4.2188e-15 1.1268
_SET1_ ENSG00000134245 1 113009163 113072787 99 15 43485 -0.38545 0.67327 4.2744e-15 -0.38545
_SET1_ ENSG00000143369 1 150480538 150486265 7 2 43485 3.0014 0.0012391 4.4409e-15 3.0014
_SET1_ ENSG00000143387 1 150768684 150780799 9 2 43485 -0.52472 0.6965 4.3299e-15 -0.52472
_SET1_ ENSG00000163346 1 154916552 154928599 3 1 43485 0.35959 0.34451 4.2744e-15 0.35959
_SET1_ ENSG00000169231 1 155165379 155178842 12 3 43485 0.80566 0.20748 4.3299e-15 0.80566
_SET1_ ENSG00000116604 1 156433519 156470620 34 2 43485 -0.97997 0.81801 4.3299e-15 -0.97997
_SET1_ ENSG00000116132 1 170631869 170708560 62 9 43485 1.7348 0.042487 4.2188e-15 1.7348
_SET1_ ENSG00000133048 1 203148059 203155877 25 4 43485 -1.3253 0.90766 4.2188e-15 -1.3253
_SET1_ ENSG00000188770 1 203463271 203477992 56 10 43485 1.9037 0.032744 4.2188e-15 1.9037
_SET1_ ENSG00000143816 1 228106357 228135599 70 6 43485 1.1565 0.11535 4.2188e-15 1.1565
_SET1_ ENSG00000143797 2 8992820 9143942 48 7 43485 -0.09983 0.5663 4.2882e-15 -0.09983
_SET1_ ENSG00000134323 2 16080686 16087129 6 2 43485 0.47598 0.32485 4.2744e-15 0.47598
_SET1_ ENSG00000143867 2 19551246 19558414 1 1 43485 0.48422 0.3384 4.2744e-15 0.48422
_SET1_ ENSG00000132031 2 20191872 20212455 39 8 43485 -1.2261 0.899 4.2188e-15 -1.2261
_SET1_ ENSG00000162878 2 42275160 42285668 26 4 43485 2.4082 0.0082052 4.4409e-15 2.4082
_SET1_ ENSG00000170577 2 45232300 45236569 9 4 43485 2.5448 0.0064876 4.4409e-15 2.5448
_SET1_ ENSG00000115380 2 56093102 56151274 108 17 43485 2.2522 0.015132 4.4409e-15 2.2522
_SET1_ ENSG00000163217 2 69092613 69098649 8 2 43485 -0.68848 0.75376 4.3299e-15 -0.68848
_SET1_ ENSG00000172071 2 88856259 88927094 43 5 43485 1.57 0.056285 4.2188e-15 1.57
_SET1_ ENSG00000196843 2 97202480 97218375 13 4 43485 -0.04436 0.53877 4.2952e-15 -0.04436
_SET1_ ENSG00000115844 2 172964167 172967628 4 2 43485 0.050736 0.4938 4.2952e-15 0.050736
_SET1_ ENSG00000115966 2 175936978 176033110 95 5 43485 1.4015 0.078018 4.2188e-15 1.4015
_SET1_ ENSG00000144320 2 176788620 176867567 104 9 43485 0.47378 0.32107 4.2744e-15 0.47378
_SET1_ ENSG00000128652 2 177001340 177037830 60 8 43485 0.16378 0.43939 4.3021e-15 0.16378
_SET1_ ENSG00000162998 2 183698002 183731890 52 4 43485 0.21714 0.3902 4.3021e-15 0.21714
_SET1_ ENSG00000168542 2 189839046 189877472 53 7 43485 -0.70539 0.76652 4.3299e-15 -0.70539
_SET1_ ENSG00000119042 2 200134223 200335989 168 9 43485 0.50363 0.30183 4.3299e-15 0.50363
_SET1_ ENSG00000204217 2 203241659 203432474 136 10 43485 -0.13251 0.54825 4.3021e-15 -0.13251
_SET1_ ENSG00000163501 2 219919142 219925189 10 2 43485 0.99646 0.1609 4.3299e-15 0.99646
_SET1_ ENSG00000163273 2 232786530 232791113 7 2 43485 -0.69921 0.7629 4.3299e-15 -0.69921
_SET1_ ENSG00000182600 2 233721980 233743418 42 6 43485 1.1371 0.12888 4.2188e-15 1.1371
_SET1_ ENSG00000157017 3 10327359 10334631 14 5 43485 -0.83348 0.8083 4.3299e-15 -0.83348
_SET1_ ENSG00000154764 3 13857755 13921618 196 29 43485 0.36447 0.41318 4.2744e-15 0.36447
_SET1_ ENSG00000077092 3 25215823 25639423 1131 73 43485 0.45963 0.38035 4.2744e-15 0.45963
_SET1_ ENSG00000163513 3 30647994 30735634 244 35 43485 -0.62779 0.78436 4.3299e-15 -0.62779
_SET1_ ENSG00000168036 3 41236328 41301587 68 5 43485 0.44664 0.30914 4.2744e-15 0.44664
_SET1_ ENSG00000160801 3 46919236 46945287 19 2 43485 -0.0019653 0.47752 4.2917e-15 -0.0019653
_SET1_ ENSG00000186792 3 50330262 50336899 4 2 43485 -0.13975 0.57988 4.3021e-15 -0.13975
_SET1_ ENSG00000114378 3 50337320 50349812 7 1 43485 -0.71725 0.7644 4.3299e-15 -0.71725
_SET1_ ENSG00000068001 3 50355221 50360337 1 1 43485 0.19992 0.4289 4.3021e-15 0.19992
_SET1_ ENSG00000272573 3 52867130 52869235 6 2 43485 0.026759 0.49104 4.2917e-15 0.026759
_SET1_ ENSG00000114251 3 55499743 55523973 30 5 43485 0.23588 0.40331 4.3021e-15 0.23588
_SET1_ ENSG00000168779 3 157814948 157824292 5 2 43485 1.3837 0.084828 4.2188e-15 1.3837
_SET1_ ENSG00000068885 3 159974774 160117668 127 11 43485 -1.3843 0.91751 4.2188e-15 -1.3843
_SET1_ ENSG00000068078 4 1795034 1810599 27 4 43485 1.2157 0.11588 4.2188e-15 1.2157
_SET1_ ENSG00000163132 4 4861393 4865663 16 4 43485 -0.4337 0.67918 4.2744e-15 -0.4337
_SET1_ ENSG00000170891 4 5016313 5021199 7 2 43485 0.50395 0.31426 4.3299e-15 0.50395
_SET1_ ENSG00000072840 4 5712924 5830772 459 42 43485 -0.4744 0.72645 4.2744e-15 -0.4744
_SET1_ ENSG00000109705 4 13542454 13546674 3 2 43485 -0.021815 0.5372 4.2917e-15 -0.021815
_SET1_ ENSG00000169762 4 16162128 16229033 165 14 43485 -0.45696 0.6813 4.2744e-15 -0.45696
_SET1_ ENSG00000152785 4 81952119 81978685 39 5 43485 -2.0812 0.98318 4.4409e-15 -2.0812
_SET1_ ENSG00000138669 4 82009837 82136218 295 14 43485 -0.39236 0.65805 4.2744e-15 -0.39236
_SET1_ ENSG00000138696 4 95679119 96079599 908 32 43485 0.46421 0.28828 4.2744e-15 0.46421
_SET1_ ENSG00000138685 4 123747863 123819391 115 15 43485 -0.42179 0.69176 4.2744e-15 -0.42179
_SET1_ ENSG00000170365 4 146402346 146479231 81 8 43485 -0.24111 0.60713 4.3021e-15 -0.24111
_SET1_ ENSG00000145423 4 154701744 154710272 12 3 43485 0.25781 0.39896 4.2744e-15 0.25781
_SET1_ ENSG00000164107 4 174446120 174451380 4 2 43485 0.10693 0.46735 4.2882e-15 0.10693
_SET1_ ENSG00000151388 5 33523640 33892297 1091 65 43485 0.23897 0.44681 4.3021e-15 0.23897
_SET1_ ENSG00000112964 5 42423879 42721979 248 23 43485 0.2222 0.43748 4.3021e-15 0.2222
_SET1_ ENSG00000081189 5 88013975 88199922 217 15 43485 -1.4528 0.92491 4.2188e-15 -1.4528
_SET1_ ENSG00000069011 5 134363425 134370503 6 2 43485 3.1511 0.00081867 4.4409e-15 3.1511
_SET1_ ENSG00000120708 5 135364584 135399507 64 4 43485 2.1928 0.011771 4.4409e-15 2.1928
_SET1_ ENSG00000113658 5 135468534 135524435 106 2 43485 1.5936 0.041068 4.2188e-15 1.5936
_SET1_ ENSG00000197043 5 150480273 150537443 191 32 43485 1.4945 0.091322 4.2188e-15 1.4945
_SET1_ ENSG00000113196 5 153854532 153857824 4 2 43485 -0.43739 0.68871 4.2744e-15 -0.43739
_SET1_ ENSG00000156427 5 170846660 170884627 60 9 43485 2.2346 0.013749 4.4409e-15 2.2346
_SET1_ ENSG00000120149 5 174151536 174157896 12 2 43485 1.0477 0.15047 4.2188e-15 1.0477
_SET1_ ENSG00000153162 6 7727030 7881655 273 28 43485 2.358 0.011315 4.4409e-15 2.358
_SET1_ ENSG00000078401 6 12290596 12297427 18 5 43485 -0.010264 0.51837 4.2917e-15 -0.010264
_SET1_ ENSG00000112293 6 24424793 24495433 341 18 43485 -0.016608 0.49904 4.2917e-15 -0.016608
_SET1_ ENSG00000204248 6 33130458 33160276 81 11 43485 1.4543 0.078006 4.2188e-15 1.4543
_SET1_ ENSG00000112062 6 35995488 36079013 139 8 43485 -0.84247 0.80247 4.3299e-15 -0.84247
_SET1_ ENSG00000112658 6 43139037 43149243 7 1 43485 -1.9543 0.97879 4.2188e-15 -1.9543
_SET1_ ENSG00000124813 6 45295894 45632086 590 40 43485 6.4423 1.2395e-16 4.4409e-15 6.4423
_SET1_ ENSG00000112116 6 52101479 52109335 20 5 43485 0.37508 0.36957 4.2744e-15 0.37508
_SET1_ ENSG00000112175 6 55618443 55740362 168 21 43485 1.9803 0.028724 4.2188e-15 1.9803
_SET1_ ENSG00000164853 7 1272543 1276954 3 1 43485 -1.2763 0.90088 4.2188e-15 -1.2763
_SET1_ ENSG00000006747 7 12610203 12693228 178 25 43485 -0.34135 0.67041 4.2744e-15 -0.34135
_SET1_ ENSG00000105855 7 20370325 20455377 146 13 43485 -0.9624 0.8343 4.3299e-15 -0.9624
_SET1_ ENSG00000105997 7 27145803 27192200 52 5 43485 2.0745 0.019897 4.4409e-15 2.0745
_SET1_ ENSG00000106004 7 27180671 27183287 3 1 43485 1.6879 0.047881 4.2188e-15 1.6879
_SET1_ ENSG00000005073 7 27221129 27224842 2 1 43485 -0.39496 0.65146 4.2744e-15 -0.39496
_SET1_ ENSG00000106571 7 42000548 42277469 429 43 43485 0.83739 0.24061 4.3299e-15 0.83739
_SET1_ ENSG00000127948 7 75528518 75616173 98 15 43485 0.49707 0.3319 4.2744e-15 0.49707
_SET1_ ENSG00000174697 7 127881337 127897681 16 3 43485 0.18156 0.41614 4.3021e-15 0.18156
_SET1_ ENSG00000182158 7 137559725 137686813 240 33 43485 1.2394 0.13828 4.2188e-15 1.2394
_SET1_ ENSG00000147408 8 19261672 19615540 963 59 43485 0.54522 0.32547 4.3299e-15 0.54522
_SET1_ ENSG00000168487 8 22022249 22069839 88 20 43485 -0.44894 0.72343 4.2744e-15 -0.44894
_SET1_ ENSG00000104635 8 22224762 22291642 219 12 43485 -0.099158 0.52221 4.2882e-15 -0.099158
_SET1_ ENSG00000134013 8 23154702 23282841 594 30 43485 1.3268 0.091585 4.2188e-15 1.3268
_SET1_ ENSG00000159167 8 23699428 23712320 19 4 43485 -0.85516 0.80894 4.3299e-15 -0.85516
_SET1_ ENSG00000104331 8 57870492 57906403 60 5 43485 0.47898 0.32326 4.2744e-15 0.47898
_SET1_ ENSG00000137573 8 70378859 70573150 376 51 43485 0.93295 0.23807 4.3299e-15 0.93295
_SET1_ ENSG00000156466 8 97154562 97173020 12 2 43485 -1.3582 0.9044 4.2188e-15 -1.3582
_SET1_ ENSG00000164920 8 99956631 99964332 4 1 43485 0.2566 0.44499 4.2744e-15 0.2566
_SET1_ ENSG00000147655 8 108911544 109095913 324 21 43485 4.2293 1.2231e-05 4.4409e-15 4.2293
_SET1_ ENSG00000104447 8 116420724 116821899 471 19 43485 0.35161 0.33608 4.2744e-15 0.35161
_SET1_ ENSG00000182197 8 118806729 119124092 569 37 43485 0.49661 0.32845 4.2744e-15 0.49661
_SET1_ ENSG00000136999 8 120428546 120436593 7 2 43485 1.3602 0.095335 4.2188e-15 1.3602
_SET1_ ENSG00000104415 8 134203282 134242587 95 16 43485 -0.9146 0.83265 4.3299e-15 -0.9146
_SET1_ ENSG00000147862 9 14081842 14398982 558 88 43485 -0.47852 0.82229 4.2744e-15 -0.47852
_SET1_ ENSG00000147869 9 14719722 14722715 4 1 43485 -0.38711 0.65163 4.2744e-15 -0.38711
_SET1_ ENSG00000159899 9 35792151 35809729 25 3 43485 0.1947 0.41388 4.3021e-15 0.1947
_SET1_ ENSG00000106809 9 95146249 95166978 40 4 43485 0.22444 0.41612 4.3021e-15 0.22444
_SET1_ ENSG00000106799 9 101866320 101916474 52 6 43485 -1.528 0.94085 4.2188e-15 -1.528
_SET1_ ENSG00000196739 9 116917840 117074791 421 64 43485 2.2577 0.025241 4.4409e-15 2.2577
_SET1_ ENSG00000148516 10 31607424 31818742 138 7 43485 1.5119 0.068373 4.2188e-15 1.5119
_SET1_ ENSG00000107779 10 88516407 88692595 282 13 43485 0.26309 0.38295 4.2744e-15 0.26309
_SET1_ ENSG00000152266 11 13513602 13517728 8 2 43485 0.92265 0.17341 4.3299e-15 0.92265
_SET1_ ENSG00000110693 11 15987995 16761138 1067 34 43485 0.01413 0.44762 4.2917e-15 0.01413
_SET1_ ENSG00000026508 11 35160417 35253949 211 37 43485 0.063594 0.55578 4.2882e-15 0.063594
_SET1_ ENSG00000151348 11 44117099 44266979 183 15 43485 1.0178 0.15746 4.2188e-15 1.0178
_SET1_ ENSG00000110492 11 46402306 46405375 3 1 43485 0.54513 0.30637 4.3299e-15 0.54513
_SET1_ ENSG00000173153 11 64073044 64084215 6 2 43485 0.22275 0.42791 4.3021e-15 0.22275
_SET1_ ENSG00000168056 11 65306276 65326401 17 4 43485 1.0883 0.14766 4.2188e-15 1.0883
_SET1_ ENSG00000174483 11 66278077 66301098 33 3 43485 0.95092 0.16013 4.3299e-15 0.95092
_SET1_ ENSG00000075388 11 69587797 69590171 7 2 43485 -1.1385 0.87655 4.2188e-15 -1.1385
_SET1_ ENSG00000054938 11 74407474 74442430 58 12 43485 0.89413 0.20165 4.3299e-15 0.89413
_SET1_ ENSG00000149257 11 75273101 75283828 28 3 43485 0.99436 0.14824 4.3299e-15 0.99436
_SET1_ ENSG00000085741 11 75897369 75921780 55 11 43485 0.79475 0.23063 4.3299e-15 0.79475
_SET1_ ENSG00000182704 11 76493295 76509198 36 5 43485 0.038756 0.4899 4.2952e-15 0.038756
_SET1_ ENSG00000137745 11 102813724 102826463 26 4 43485 -0.11447 0.56369 4.2882e-15 -0.11447
_SET1_ ENSG00000109906 11 113930315 114121398 518 58 43485 0.29294 0.47613 4.2744e-15 0.29294
_SET1_ ENSG00000043039 11 129245835 129322171 198 34 43485 -0.54436 0.7677 4.3299e-15 -0.54436
_SET1_ ENSG00000120451 11 130745331 130786404 206 10 43485 1.7264 0.036916 4.2188e-15 1.7264
_SET1_ ENSG00000111186 12 1639057 1756409 373 78 43485 1.0187 0.28201 4.2188e-15 1.0187
_SET1_ ENSG00000111241 12 4537321 4554780 20 3 43485 0.40346 0.34071 4.2744e-15 0.40346
_SET1_ ENSG00000111341 12 15034115 15038860 6 1 43485 -0.44188 0.64927 4.2744e-15 -0.44188
_SET1_ ENSG00000134532 12 23682440 24103966 653 73 43485 3.3631 0.0010438 4.4409e-15 3.3631
_SET1_ ENSG00000087494 12 28111017 28125638 36 6 43485 4.2624 1.1287e-05 4.4409e-15 4.2624
_SET1_ ENSG00000139219 12 48366748 48398269 86 10 43485 1.2333 0.11076 4.2188e-15 1.2333
_SET1_ ENSG00000169884 12 49359123 49365546 5 1 43485 -0.34256 0.61123 4.2744e-15 -0.34256
_SET1_ ENSG00000139567 12 52300692 52317145 32 6 43485 0.77598 0.23204 4.3299e-15 0.77598
_SET1_ ENSG00000172819 12 53604354 53626764 31 7 43485 -0.29038 0.6586 4.2744e-15 -0.29038
_SET1_ ENSG00000198353 12 54410715 54449813 40 3 43485 1.9426 0.022408 4.2188e-15 1.9426
_SET1_ ENSG00000149948 12 66217911 66360075 152 19 43485 2.7775 0.0037851 4.4409e-15 2.7775
_SET1_ ENSG00000111049 12 81110691 81113452 4 2 43485 0.43878 0.34791 4.2744e-15 0.43878
_SET1_ ENSG00000083782 12 91357456 91398803 78 5 43485 1.7216 0.043293 4.2188e-15 1.7216
_SET1_ ENSG00000171310 12 104849073 105155792 809 86 43485 1.5261 0.11643 4.2188e-15 1.5261
_SET1_ ENSG00000111199 12 110220890 110271212 92 13 43485 0.88054 0.20309 4.3299e-15 0.88054
_SET1_ ENSG00000179295 12 112856155 112947717 26 4 43485 -0.2486 0.61906 4.3021e-15 -0.2486
_SET1_ ENSG00000178882 12 124457788 124800570 723 60 43485 0.63534 0.32361 4.3299e-15 0.63534
_SET1_ ENSG00000102678 13 22245522 22278637 47 6 43485 1.7069 0.043594 4.2188e-15 1.7069
_SET1_ ENSG00000139687 13 48877887 49056122 123 10 43485 0.27731 0.39958 4.2744e-15 0.27731
_SET1_ ENSG00000136110 13 53277399 53313947 25 5 43485 1.8948 0.028842 4.2188e-15 1.8948
_SET1_ ENSG00000165804 14 21558205 21572881 20 4 43485 -0.21197 0.59285 4.3021e-15 -0.21197
_SET1_ ENSG00000125378 14 54416454 54425479 19 4 43485 -0.36566 0.63839 4.2744e-15 -0.36566
_SET1_ ENSG00000100644 14 62162231 62214976 64 7 43485 0.33215 0.38918 4.2744e-15 0.33215
_SET1_ ENSG00000100815 14 92432335 92507240 106 9 43485 0.6367 0.2606 4.3299e-15 0.6367
_SET1_ ENSG00000166923 15 33010175 33026870 47 7 43485 1.7718 0.039781 4.2188e-15 1.7718
_SET1_ ENSG00000166949 15 67356101 67487533 315 40 43485 -0.63356 0.78704 4.3299e-15 -0.63356
_SET1_ ENSG00000136378 15 79051545 79103773 194 11 43485 -0.93477 0.81136 4.3299e-15 -0.93477
_SET1_ ENSG00000131873 15 101715928 101792137 228 18 43485 1.7846 0.041382 4.2188e-15 1.7846
_SET1_ ENSG00000008710 16 2138711 2185899 18 9 43485 -2.4539 0.99496 4.4409e-15 -2.4539
_SET1_ ENSG00000102882 16 30125426 30134827 6 2 43485 -0.30887 0.62141 4.2744e-15 -0.30887
_SET1_ ENSG00000125124 16 56500748 56554195 98 10 43485 0.041892 0.50588 4.2952e-15 0.041892
_SET1_ ENSG00000103056 16 68392231 68482591 124 11 43485 3.2737 0.00051509 4.4409e-15 3.2737
_SET1_ ENSG00000090863 16 74485856 74641012 273 9 43485 -0.35801 0.60222 4.2744e-15 -0.35801
_SET1_ ENSG00000178573 16 79619740 79634611 34 10 43485 0.66853 0.28446 4.3299e-15 0.66853
_SET1_ ENSG00000183688 17 289769 295730 15 4 43485 -1.4639 0.9326 4.2188e-15 -1.4639
_SET1_ ENSG00000126351 17 38214543 38250120 35 6 43485 1.2013 0.11558 4.2188e-15 1.2013
_SET1_ ENSG00000131759 17 38465444 38513094 17 3 43485 1.89 0.031023 4.2188e-15 1.89
_SET1_ ENSG00000108773 17 40265126 40273376 12 2 43485 0.69026 0.24364 4.3299e-15 0.69026
_SET1_ ENSG00000120093 17 46626232 46682274 82 12 43485 1.5447 0.069855 4.2188e-15 1.5447
_SET1_ ENSG00000108821 17 48260650 48278993 29 7 43485 0.6525 0.27197 4.3299e-15 0.6525
_SET1_ ENSG00000168646 17 63524681 63557765 70 14 43485 -0.17889 0.60623 4.3021e-15 -0.17889
_SET1_ ENSG00000125398 17 70117161 70122561 8 2 43485 2.2103 0.013292 4.4409e-15 2.2103
_SET1_ ENSG00000176890 18 657604 673578 64 4 43485 0.49653 0.28258 4.2744e-15 0.49653
_SET1_ ENSG00000128791 18 9334765 9402418 120 5 43485 0.40854 0.30767 4.2744e-15 0.40854
_SET1_ ENSG00000101665 18 46446223 46477081 77 15 43485 -0.16742 0.59616 4.3021e-15 -0.16742
_SET1_ ENSG00000176624 18 48700920 48744674 81 5 43485 1.2455 0.096896 4.2188e-15 1.2455
_SET1_ ENSG00000105664 19 18893583 18902123 8 3 43485 0.18194 0.44905 4.3021e-15 0.18194
_SET1_ ENSG00000105329 19 41807492 41859816 66 6 43485 -0.209 0.57604 4.3021e-15 -0.209
_SET1_ ENSG00000198171 20 3170996 3185331 40 8 43485 0.90964 0.19044 4.3299e-15 0.90964
_SET1_ ENSG00000125845 20 6748311 6760927 17 4 43485 -0.8255 0.7976 4.3299e-15 -0.8255
_SET1_ ENSG00000125863 20 10381657 10414870 101 5 43485 0.43656 0.32444 4.2744e-15 0.43656
_SET1_ ENSG00000125879 20 16729003 16750707 101 15 43485 -0.11358 0.56578 4.2882e-15 -0.11358
_SET1_ ENSG00000125965 20 34021145 34042568 26 5 43485 0.41102 0.35578 4.2744e-15 0.41102
_SET1_ ENSG00000196562 20 46285092 46415360 414 65 43485 1.2068 0.18881 4.2188e-15 1.2068
_SET1_ ENSG00000124216 20 48599536 48605423 27 3 43485 1.9061 0.028741 4.2188e-15 1.9061
_SET1_ ENSG00000101144 20 55743804 55841685 237 18 43485 4.0855 2.2037e-05 4.4409e-15 4.0855
_SET1_ ENSG00000160200 21 44473301 44497053 56 8 43485 -0.027131 0.51493 4.2917e-15 -0.027131
_SET1_ ENSG00000100399 22 41625517 41636938 17 4 43485 0.55174 0.29093 4.3299e-15 0.55174
_SET1_ ENSG00000188064 22 46316242 46373009 170 24 43485 -0.9218 0.84649 4.3299e-15 -0.9218
# _SET2_ VARIABLE = GOBP_CHONDROCYTE_DEVELOPMENT (set)
# _SET2_ NGENES = 32
_SET2_ GENE CHR START STOP NSNPS NPARAM N ZSTAT P ZFITTED_BASE ZRESID_BASE
_SET2_ ENSG00000162510 1 31184124 31196434 34 3 43485 -1.7894 0.95802 4.2188e-15 -1.7894
_SET2_ ENSG00000060718 1 103342023 103574052 574 19 43485 1.1268 0.11712 4.2188e-15 1.1268
_SET2_ ENSG00000143369 1 150480538 150486265 7 2 43485 3.0014 0.0012391 4.4409e-15 3.0014
_SET2_ ENSG00000172071 2 88856259 88927094 43 5 43485 1.57 0.056285 4.2188e-15 1.57
_SET2_ ENSG00000204217 2 203241659 203432474 136 10 43485 -0.13251 0.54825 4.3021e-15 -0.13251
_SET2_ ENSG00000163513 3 30647994 30735634 244 35 43485 -0.62779 0.78436 4.3299e-15 -0.62779
_SET2_ ENSG00000168779 3 157814948 157824292 5 2 43485 1.3837 0.084828 4.2188e-15 1.3837
_SET2_ ENSG00000138696 4 95679119 96079599 908 32 43485 0.46421 0.28828 4.2744e-15 0.46421
_SET2_ ENSG00000145423 4 154701744 154710272 12 3 43485 0.25781 0.39896 4.2744e-15 0.25781
_SET2_ ENSG00000156427 5 170846660 170884627 60 9 43485 2.2346 0.013749 4.4409e-15 2.2346
_SET2_ ENSG00000120149 5 174151536 174157896 12 2 43485 1.0477 0.15047 4.2188e-15 1.0477
_SET2_ ENSG00000124813 6 45295894 45632086 590 40 43485 6.4423 1.2395e-16 4.4409e-15 6.4423
_SET2_ ENSG00000005073 7 27221129 27224842 2 1 43485 -0.39496 0.65146 4.2744e-15 -0.39496
_SET2_ ENSG00000104331 8 57870492 57906403 60 5 43485 0.47898 0.32326 4.2744e-15 0.47898
_SET2_ ENSG00000137573 8 70378859 70573150 376 51 43485 0.93295 0.23807 4.3299e-15 0.93295
_SET2_ ENSG00000182197 8 118806729 119124092 569 37 43485 0.49661 0.32845 4.2744e-15 0.49661
_SET2_ ENSG00000196739 9 116917840 117074791 421 64 43485 2.2577 0.025241 4.4409e-15 2.2577
_SET2_ ENSG00000149257 11 75273101 75283828 28 3 43485 0.99436 0.14824 4.3299e-15 0.99436
_SET2_ ENSG00000182704 11 76493295 76509198 36 5 43485 0.038756 0.4899 4.2952e-15 0.038756
_SET2_ ENSG00000087494 12 28111017 28125638 36 6 43485 4.2624 1.1287e-05 4.4409e-15 4.2624
_SET2_ ENSG00000172819 12 53604354 53626764 31 7 43485 -0.29038 0.6586 4.2744e-15 -0.29038
_SET2_ ENSG00000171310 12 104849073 105155792 809 86 43485 1.5261 0.11643 4.2188e-15 1.5261
_SET2_ ENSG00000178882 12 124457788 124800570 723 60 43485 0.63534 0.32361 4.3299e-15 0.63534
_SET2_ ENSG00000131873 15 101715928 101792137 228 18 43485 1.7846 0.041382 4.2188e-15 1.7846
_SET2_ ENSG00000103056 16 68392231 68482591 124 11 43485 3.2737 0.00051509 4.4409e-15 3.2737
_SET2_ ENSG00000183688 17 289769 295730 15 4 43485 -1.4639 0.9326 4.2188e-15 -1.4639
_SET2_ ENSG00000168646 17 63524681 63557765 70 14 43485 -0.17889 0.60623 4.3021e-15 -0.17889
_SET2_ ENSG00000125398 17 70117161 70122561 8 2 43485 2.2103 0.013292 4.4409e-15 2.2103
_SET2_ ENSG00000101665 18 46446223 46477081 77 15 43485 -0.16742 0.59616 4.3021e-15 -0.16742
_SET2_ ENSG00000176624 18 48700920 48744674 81 5 43485 1.2455 0.096896 4.2188e-15 1.2455
_SET2_ ENSG00000105664 19 18893583 18902123 8 3 43485 0.18194 0.44905 4.3021e-15 0.18194
_SET2_ ENSG00000196562 20 46285092 46415360 414 65 43485 1.2068 0.18881 4.2188e-15 1.2068
# _SET3_ VARIABLE = GOBP_CHONDROCYTE_DIFFERENTIATION (set)
# _SET3_ NGENES = 108
_SET3_ GENE CHR START STOP NSNPS NPARAM N ZSTAT P ZFITTED_BASE ZRESID_BASE
_SET3_ ENSG00000162510 1 31184124 31196434 34 3 43485 -1.7894 0.95802 4.2188e-15 -1.7894
_SET3_ ENSG00000060718 1 103342023 103574052 574 19 43485 1.1268 0.11712 4.2188e-15 1.1268
_SET3_ ENSG00000134245 1 113009163 113072787 99 15 43485 -0.38545 0.67327 4.2744e-15 -0.38545
_SET3_ ENSG00000143369 1 150480538 150486265 7 2 43485 3.0014 0.0012391 4.4409e-15 3.0014
_SET3_ ENSG00000116604 1 156433519 156470620 34 2 43485 -0.97997 0.81801 4.3299e-15 -0.97997
_SET3_ ENSG00000143816 1 228106357 228135599 70 6 43485 1.1565 0.11535 4.2188e-15 1.1565
_SET3_ ENSG00000143797 2 8992820 9143942 48 7 43485 -0.09983 0.5663 4.2882e-15 -0.09983
_SET3_ ENSG00000143867 2 19551246 19558414 1 1 43485 0.48422 0.3384 4.2744e-15 0.48422
_SET3_ ENSG00000162878 2 42275160 42285668 26 4 43485 2.4082 0.0082052 4.4409e-15 2.4082
_SET3_ ENSG00000170577 2 45232300 45236569 9 4 43485 2.5448 0.0064876 4.4409e-15 2.5448
_SET3_ ENSG00000115380 2 56093102 56151274 108 17 43485 2.2522 0.015132 4.4409e-15 2.2522
_SET3_ ENSG00000172071 2 88856259 88927094 43 5 43485 1.57 0.056285 4.2188e-15 1.57
_SET3_ ENSG00000196843 2 97202480 97218375 13 4 43485 -0.04436 0.53877 4.2952e-15 -0.04436
_SET3_ ENSG00000115966 2 175936978 176033110 95 5 43485 1.4015 0.078018 4.2188e-15 1.4015
_SET3_ ENSG00000144320 2 176788620 176867567 104 9 43485 0.47378 0.32107 4.2744e-15 0.47378
_SET3_ ENSG00000168542 2 189839046 189877472 53 7 43485 -0.70539 0.76652 4.3299e-15 -0.70539
_SET3_ ENSG00000204217 2 203241659 203432474 136 10 43485 -0.13251 0.54825 4.3021e-15 -0.13251
_SET3_ ENSG00000163501 2 219919142 219925189 10 2 43485 0.99646 0.1609 4.3299e-15 0.99646
_SET3_ ENSG00000163273 2 232786530 232791113 7 2 43485 -0.69921 0.7629 4.3299e-15 -0.69921
_SET3_ ENSG00000154764 3 13857755 13921618 196 29 43485 0.36447 0.41318 4.2744e-15 0.36447
_SET3_ ENSG00000077092 3 25215823 25639423 1131 73 43485 0.45963 0.38035 4.2744e-15 0.45963
_SET3_ ENSG00000163513 3 30647994 30735634 244 35 43485 -0.62779 0.78436 4.3299e-15 -0.62779
_SET3_ ENSG00000168036 3 41236328 41301587 68 5 43485 0.44664 0.30914 4.2744e-15 0.44664
_SET3_ ENSG00000160801 3 46919236 46945287 19 2 43485 -0.0019653 0.47752 4.2917e-15 -0.0019653
_SET3_ ENSG00000272573 3 52867130 52869235 6 2 43485 0.026759 0.49104 4.2917e-15 0.026759
_SET3_ ENSG00000168779 3 157814948 157824292 5 2 43485 1.3837 0.084828 4.2188e-15 1.3837
_SET3_ ENSG00000068885 3 159974774 160117668 127 11 43485 -1.3843 0.91751 4.2188e-15 -1.3843
_SET3_ ENSG00000068078 4 1795034 1810599 27 4 43485 1.2157 0.11588 4.2188e-15 1.2157
_SET3_ ENSG00000170891 4 5016313 5021199 7 2 43485 0.50395 0.31426 4.3299e-15 0.50395
_SET3_ ENSG00000109705 4 13542454 13546674 3 2 43485 -0.021815 0.5372 4.2917e-15 -0.021815
_SET3_ ENSG00000138669 4 82009837 82136218 295 14 43485 -0.39236 0.65805 4.2744e-15 -0.39236
_SET3_ ENSG00000138696 4 95679119 96079599 908 32 43485 0.46421 0.28828 4.2744e-15 0.46421
_SET3_ ENSG00000145423 4 154701744 154710272 12 3 43485 0.25781 0.39896 4.2744e-15 0.25781
_SET3_ ENSG00000151388 5 33523640 33892297 1091 65 43485 0.23897 0.44681 4.3021e-15 0.23897
_SET3_ ENSG00000081189 5 88013975 88199922 217 15 43485 -1.4528 0.92491 4.2188e-15 -1.4528
_SET3_ ENSG00000120708 5 135364584 135399507 64 4 43485 2.1928 0.011771 4.4409e-15 2.1928
_SET3_ ENSG00000197043 5 150480273 150537443 191 32 43485 1.4945 0.091322 4.2188e-15 1.4945
_SET3_ ENSG00000156427 5 170846660 170884627 60 9 43485 2.2346 0.013749 4.4409e-15 2.2346
_SET3_ ENSG00000120149 5 174151536 174157896 12 2 43485 1.0477 0.15047 4.2188e-15 1.0477
_SET3_ ENSG00000153162 6 7727030 7881655 273 28 43485 2.358 0.011315 4.4409e-15 2.358
_SET3_ ENSG00000112293 6 24424793 24495433 341 18 43485 -0.016608 0.49904 4.2917e-15 -0.016608
_SET3_ ENSG00000112062 6 35995488 36079013 139 8 43485 -0.84247 0.80247 4.3299e-15 -0.84247
_SET3_ ENSG00000124813 6 45295894 45632086 590 40 43485 6.4423 1.2395e-16 4.4409e-15 6.4423
_SET3_ ENSG00000006747 7 12610203 12693228 178 25 43485 -0.34135 0.67041 4.2744e-15 -0.34135
_SET3_ ENSG00000005073 7 27221129 27224842 2 1 43485 -0.39496 0.65146 4.2744e-15 -0.39496
_SET3_ ENSG00000106571 7 42000548 42277469 429 43 43485 0.83739 0.24061 4.3299e-15 0.83739
_SET3_ ENSG00000127948 7 75528518 75616173 98 15 43485 0.49707 0.3319 4.2744e-15 0.49707
_SET3_ ENSG00000182158 7 137559725 137686813 240 33 43485 1.2394 0.13828 4.2188e-15 1.2394
_SET3_ ENSG00000104635 8 22224762 22291642 219 12 43485 -0.099158 0.52221 4.2882e-15 -0.099158
_SET3_ ENSG00000134013 8 23154702 23282841 594 30 43485 1.3268 0.091585 4.2188e-15 1.3268
_SET3_ ENSG00000104331 8 57870492 57906403 60 5 43485 0.47898 0.32326 4.2744e-15 0.47898
_SET3_ ENSG00000137573 8 70378859 70573150 376 51 43485 0.93295 0.23807 4.3299e-15 0.93295
_SET3_ ENSG00000156466 8 97154562 97173020 12 2 43485 -1.3582 0.9044 4.2188e-15 -1.3582
_SET3_ ENSG00000164920 8 99956631 99964332 4 1 43485 0.2566 0.44499 4.2744e-15 0.2566
_SET3_ ENSG00000104447 8 116420724 116821899 471 19 43485 0.35161 0.33608 4.2744e-15 0.35161
_SET3_ ENSG00000182197 8 118806729 119124092 569 37 43485 0.49661 0.32845 4.2744e-15 0.49661
_SET3_ ENSG00000136999 8 120428546 120436593 7 2 43485 1.3602 0.095335 4.2188e-15 1.3602
_SET3_ ENSG00000104415 8 134203282 134242587 95 16 43485 -0.9146 0.83265 4.3299e-15 -0.9146
_SET3_ ENSG00000147862 9 14081842 14398982 558 88 43485 -0.47852 0.82229 4.2744e-15 -0.47852
_SET3_ ENSG00000159899 9 35792151 35809729 25 3 43485 0.1947 0.41388 4.3021e-15 0.1947
_SET3_ ENSG00000106799 9 101866320 101916474 52 6 43485 -1.528 0.94085 4.2188e-15 -1.528
_SET3_ ENSG00000196739 9 116917840 117074791 421 64 43485 2.2577 0.025241 4.4409e-15 2.2577
_SET3_ ENSG00000107779 10 88516407 88692595 282 13 43485 0.26309 0.38295 4.2744e-15 0.26309
_SET3_ ENSG00000152266 11 13513602 13517728 8 2 43485 0.92265 0.17341 4.3299e-15 0.92265
_SET3_ ENSG00000110693 11 15987995 16761138 1067 34 43485 0.01413 0.44762 4.2917e-15 0.01413
_SET3_ ENSG00000151348 11 44117099 44266979 183 15 43485 1.0178 0.15746 4.2188e-15 1.0178
_SET3_ ENSG00000110492 11 46402306 46405375 3 1 43485 0.54513 0.30637 4.3299e-15 0.54513
_SET3_ ENSG00000168056 11 65306276 65326401 17 4 43485 1.0883 0.14766 4.2188e-15 1.0883
_SET3_ ENSG00000149257 11 75273101 75283828 28 3 43485 0.99436 0.14824 4.3299e-15 0.99436
_SET3_ ENSG00000182704 11 76493295 76509198 36 5 43485 0.038756 0.4899 4.2952e-15 0.038756
_SET3_ ENSG00000109906 11 113930315 114121398 518 58 43485 0.29294 0.47613 4.2744e-15 0.29294
_SET3_ ENSG00000120451 11 130745331 130786404 206 10 43485 1.7264 0.036916 4.2188e-15 1.7264
_SET3_ ENSG00000111186 12 1639057 1756409 373 78 43485 1.0187 0.28201 4.2188e-15 1.0187
_SET3_ ENSG00000134532 12 23682440 24103966 653 73 43485 3.3631 0.0010438 4.4409e-15 3.3631
_SET3_ ENSG00000087494 12 28111017 28125638 36 6 43485 4.2624 1.1287e-05 4.4409e-15 4.2624
_SET3_ ENSG00000139219 12 48366748 48398269 86 10 43485 1.2333 0.11076 4.2188e-15 1.2333
_SET3_ ENSG00000169884 12 49359123 49365546 5 1 43485 -0.34256 0.61123 4.2744e-15 -0.34256
_SET3_ ENSG00000139567 12 52300692 52317145 32 6 43485 0.77598 0.23204 4.3299e-15 0.77598
_SET3_ ENSG00000172819 12 53604354 53626764 31 7 43485 -0.29038 0.6586 4.2744e-15 -0.29038
_SET3_ ENSG00000149948 12 66217911 66360075 152 19 43485 2.7775 0.0037851 4.4409e-15 2.7775
_SET3_ ENSG00000171310 12 104849073 105155792 809 86 43485 1.5261 0.11643 4.2188e-15 1.5261
_SET3_ ENSG00000179295 12 112856155 112947717 26 4 43485 -0.2486 0.61906 4.3021e-15 -0.2486
_SET3_ ENSG00000178882 12 124457788 124800570 723 60 43485 0.63534 0.32361 4.3299e-15 0.63534
_SET3_ ENSG00000102678 13 22245522 22278637 47 6 43485 1.7069 0.043594 4.2188e-15 1.7069
_SET3_ ENSG00000139687 13 48877887 49056122 123 10 43485 0.27731 0.39958 4.2744e-15 0.27731
_SET3_ ENSG00000165804 14 21558205 21572881 20 4 43485 -0.21197 0.59285 4.3021e-15 -0.21197
_SET3_ ENSG00000125378 14 54416454 54425479 19 4 43485 -0.36566 0.63839 4.2744e-15 -0.36566
_SET3_ ENSG00000100644 14 62162231 62214976 64 7 43485 0.33215 0.38918 4.2744e-15 0.33215
_SET3_ ENSG00000100815 14 92432335 92507240 106 9 43485 0.6367 0.2606 4.3299e-15 0.6367
_SET3_ ENSG00000166923 15 33010175 33026870 47 7 43485 1.7718 0.039781 4.2188e-15 1.7718
_SET3_ ENSG00000166949 15 67356101 67487533 315 40 43485 -0.63356 0.78704 4.3299e-15 -0.63356
_SET3_ ENSG00000136378 15 79051545 79103773 194 11 43485 -0.93477 0.81136 4.3299e-15 -0.93477
_SET3_ ENSG00000131873 15 101715928 101792137 228 18 43485 1.7846 0.041382 4.2188e-15 1.7846
_SET3_ ENSG00000103056 16 68392231 68482591 124 11 43485 3.2737 0.00051509 4.4409e-15 3.2737
_SET3_ ENSG00000090863 16 74485856 74641012 273 9 43485 -0.35801 0.60222 4.2744e-15 -0.35801
_SET3_ ENSG00000178573 16 79619740 79634611 34 10 43485 0.66853 0.28446 4.3299e-15 0.66853
_SET3_ ENSG00000183688 17 289769 295730 15 4 43485 -1.4639 0.9326 4.2188e-15 -1.4639
_SET3_ ENSG00000168646 17 63524681 63557765 70 14 43485 -0.17889 0.60623 4.3021e-15 -0.17889
_SET3_ ENSG00000125398 17 70117161 70122561 8 2 43485 2.2103 0.013292 4.4409e-15 2.2103
_SET3_ ENSG00000128791 18 9334765 9402418 120 5 43485 0.40854 0.30767 4.2744e-15 0.40854
_SET3_ ENSG00000101665 18 46446223 46477081 77 15 43485 -0.16742 0.59616 4.3021e-15 -0.16742
_SET3_ ENSG00000176624 18 48700920 48744674 81 5 43485 1.2455 0.096896 4.2188e-15 1.2455
_SET3_ ENSG00000105664 19 18893583 18902123 8 3 43485 0.18194 0.44905 4.3021e-15 0.18194
_SET3_ ENSG00000105329 19 41807492 41859816 66 6 43485 -0.209 0.57604 4.3021e-15 -0.209
_SET3_ ENSG00000125845 20 6748311 6760927 17 4 43485 -0.8255 0.7976 4.3299e-15 -0.8255
_SET3_ ENSG00000125965 20 34021145 34042568 26 5 43485 0.41102 0.35578 4.2744e-15 0.41102
_SET3_ ENSG00000196562 20 46285092 46415360 414 65 43485 1.2068 0.18881 4.2188e-15 1.2068
_SET3_ ENSG00000100399 22 41625517 41636938 17 4 43485 0.55174 0.29093 4.3299e-15 0.55174
# _SET4_ VARIABLE = GOBP_CONNECTIVE_TISSUE_DEVELOPMENT (set)
# _SET4_ NGENES = 261
_SET4_ GENE CHR START STOP NSNPS NPARAM N ZSTAT P ZFITTED_BASE ZRESID_BASE
_SET4_ ENSG00000162510 1 31184124 31196434 34 3 43485 -1.7894 0.95802 4.2188e-15 -1.7894
_SET4_ ENSG00000183682 1 39957318 39991607 47 8 43485 2.4334 0.008332 4.4409e-15 2.4334
_SET4_ ENSG00000116985 1 40222854 40254533 89 11 43485 0.053815 0.49316 4.2952e-15 0.053815
_SET4_ ENSG00000084073 1 40723779 40759856 32 6 43485 -2.1364 0.98539 4.4409e-15 -2.1364
_SET4_ ENSG00000142871 1 86046444 86049645 3 1 43485 -0.87303 0.80079 4.3299e-15 -0.87303
_SET4_ ENSG00000060718 1 103342023 103574052 574 19 43485 1.1268 0.11712 4.2188e-15 1.1268
_SET4_ ENSG00000184371 1 110452864 110473614 28 7 43485 -0.037578 0.54653 4.2952e-15 -0.037578
_SET4_ ENSG00000134245 1 113009163 113072787 99 15 43485 -0.38545 0.67327 4.2744e-15 -0.38545
_SET4_ ENSG00000134240 1 120290619 120311528 39 7 43485 -0.4274 0.67031 4.2744e-15 -0.4274
_SET4_ ENSG00000143369 1 150480538 150486265 7 2 43485 3.0014 0.0012391 4.4409e-15 3.0014
_SET4_ ENSG00000143387 1 150768684 150780799 9 2 43485 -0.52472 0.6965 4.3299e-15 -0.52472
_SET4_ ENSG00000143365 1 151778547 151804348 46 8 43485 -0.28819 0.62066 4.2744e-15 -0.28819
_SET4_ ENSG00000160712 1 154377669 154441926 129 11 43485 -0.6376 0.73351 4.3299e-15 -0.6376
_SET4_ ENSG00000163346 1 154916552 154928599 3 1 43485 0.35959 0.34451 4.2744e-15 0.35959
_SET4_ ENSG00000169231 1 155165379 155178842 12 3 43485 0.80566 0.20748 4.3299e-15 0.80566
_SET4_ ENSG00000116604 1 156433519 156470620 34 2 43485 -0.97997 0.81801 4.3299e-15 -0.97997
_SET4_ ENSG00000116132 1 170631869 170708560 62 9 43485 1.7348 0.042487 4.2188e-15 1.7348
_SET4_ ENSG00000075391 1 178062864 178448644 454 14 43485 -1.1126 0.85691 4.2188e-15 -1.1126
_SET4_ ENSG00000133048 1 203148059 203155877 25 4 43485 -1.3253 0.90766 4.2188e-15 -1.3253
_SET4_ ENSG00000188770 1 203463271 203477992 56 10 43485 1.9037 0.032744 4.2188e-15 1.9037
_SET4_ ENSG00000174059 1 208057594 208084747 69 10 43485 0.58861 0.29048 4.3299e-15 0.58861
_SET4_ ENSG00000143816 1 228106357 228135599 70 6 43485 1.1565 0.11535 4.2188e-15 1.1565
_SET4_ ENSG00000143797 2 8992820 9143942 48 7 43485 -0.09983 0.5663 4.2882e-15 -0.09983
_SET4_ ENSG00000134323 2 16080686 16087129 6 2 43485 0.47598 0.32485 4.2744e-15 0.47598
_SET4_ ENSG00000143867 2 19551246 19558414 1 1 43485 0.48422 0.3384 4.2744e-15 0.48422
_SET4_ ENSG00000132031 2 20191872 20212455 39 8 43485 -1.2261 0.899 4.2188e-15 -1.2261
_SET4_ ENSG00000055917 2 20448452 20551995 91 6 43485 1.781 0.033419 4.2188e-15 1.781
_SET4_ ENSG00000143869 2 20866424 20873418 15 2 43485 0.29316 0.37031 4.2744e-15 0.29316
_SET4_ ENSG00000084676 2 24714783 24993571 406 18 43485 -0.38889 0.64382 4.2744e-15 -0.38889
_SET4_ ENSG00000162878 2 42275160 42285668 26 4 43485 2.4082 0.0082052 4.4409e-15 2.4082
_SET4_ ENSG00000170577 2 45232300 45236569 9 4 43485 2.5448 0.0064876 4.4409e-15 2.5448
_SET4_ ENSG00000115380 2 56093102 56151274 108 17 43485 2.2522 0.015132 4.4409e-15 2.2522
_SET4_ ENSG00000163217 2 69092613 69098649 8 2 43485 -0.68848 0.75376 4.3299e-15 -0.68848
_SET4_ ENSG00000172071 2 88856259 88927094 43 5 43485 1.57 0.056285 4.2188e-15 1.57
_SET4_ ENSG00000196843 2 97202480 97218375 13 4 43485 -0.04436 0.53877 4.2952e-15 -0.04436
_SET4_ ENSG00000115844 2 172964167 172967628 4 2 43485 0.050736 0.4938 4.2952e-15 0.050736
_SET4_ ENSG00000115966 2 175936978 176033110 95 5 43485 1.4015 0.078018 4.2188e-15 1.4015
_SET4_ ENSG00000144320 2 176788620 176867567 104 9 43485 0.47378 0.32107 4.2744e-15 0.47378
_SET4_ ENSG00000128652 2 177001340 177037830 60 8 43485 0.16378 0.43939 4.3021e-15 0.16378
_SET4_ ENSG00000162998 2 183698002 183731890 52 4 43485 0.21714 0.3902 4.3021e-15 0.21714
_SET4_ ENSG00000168542 2 189839046 189877472 53 7 43485 -0.70539 0.76652 4.3299e-15 -0.70539
_SET4_ ENSG00000119042 2 200134223 200335989 168 9 43485 0.50363 0.30183 4.3299e-15 0.50363
_SET4_ ENSG00000003402 2 201980827 202041410 61 5 43485 0.84859 0.18534 4.3299e-15 0.84859
_SET4_ ENSG00000204217 2 203241659 203432474 136 10 43485 -0.13251 0.54825 4.3021e-15 -0.13251
_SET4_ ENSG00000118263 2 207938861 208031991 185 26 43485 0.21897 0.45625 4.3021e-15 0.21897
_SET4_ ENSG00000163501 2 219919142 219925189 10 2 43485 0.99646 0.1609 4.3299e-15 0.99646
_SET4_ ENSG00000163273 2 232786530 232791113 7 2 43485 -0.69921 0.7629 4.3299e-15 -0.69921
_SET4_ ENSG00000182600 2 233721980 233743418 42 6 43485 1.1371 0.12888 4.2188e-15 1.1371
_SET4_ ENSG00000157017 3 10327359 10334631 14 5 43485 -0.83348 0.8083 4.3299e-15 -0.83348
_SET4_ ENSG00000132170 3 12328867 12475855 235 14 43485 -1.4512 0.92357 4.2188e-15 -1.4512
_SET4_ ENSG00000154764 3 13857755 13921618 196 29 43485 0.36447 0.41318 4.2744e-15 0.36447
_SET4_ ENSG00000077092 3 25215823 25639423 1131 73 43485 0.45963 0.38035 4.2744e-15 0.45963
_SET4_ ENSG00000163513 3 30647994 30735634 244 35 43485 -0.62779 0.78436 4.3299e-15 -0.62779
_SET4_ ENSG00000168036 3 41236328 41301587 68 5 43485 0.44664 0.30914 4.2744e-15 0.44664
_SET4_ ENSG00000160801 3 46919236 46945287 19 2 43485 -0.0019653 0.47752 4.2917e-15 -0.0019653
_SET4_ ENSG00000186792 3 50330262 50336899 4 2 43485 -0.13975 0.57988 4.3021e-15 -0.13975
_SET4_ ENSG00000114378 3 50337320 50349812 7 1 43485 -0.71725 0.7644 4.3299e-15 -0.71725
_SET4_ ENSG00000068001 3 50355221 50360337 1 1 43485 0.19992 0.4289 4.3021e-15 0.19992
_SET4_ ENSG00000272573 3 52867130 52869235 6 2 43485 0.026759 0.49104 4.2917e-15 0.026759
_SET4_ ENSG00000114251 3 55499743 55523973 30 5 43485 0.23588 0.40331 4.3021e-15 0.23588
_SET4_ ENSG00000036828 3 121902530 122005342 326 19 43485 0.65891 0.25771 4.3299e-15 0.65891
_SET4_ ENSG00000168779 3 157814948 157824292 5 2 43485 1.3837 0.084828 4.2188e-15 1.3837
_SET4_ ENSG00000068885 3 159974774 160117668 127 11 43485 -1.3843 0.91751 4.2188e-15 -1.3843
_SET4_ ENSG00000177565 3 176737143 176915261 329 19 43485 0.22039 0.40812 4.3021e-15 0.22039
_SET4_ ENSG00000121879 3 178865902 178957881 127 9 43485 0.23916 0.40764 4.3021e-15 0.23916
_SET4_ ENSG00000068078 4 1795034 1810599 27 4 43485 1.2157 0.11588 4.2188e-15 1.2157
_SET4_ ENSG00000163132 4 4861393 4865663 16 4 43485 -0.4337 0.67918 4.2744e-15 -0.4337
_SET4_ ENSG00000170891 4 5016313 5021199 7 2 43485 0.50395 0.31426 4.3299e-15 0.50395
_SET4_ ENSG00000072840 4 5712924 5830772 459 42 43485 -0.4744 0.72645 4.2744e-15 -0.4744
_SET4_ ENSG00000109705 4 13542454 13546674 3 2 43485 -0.021815 0.5372 4.2917e-15 -0.021815
_SET4_ ENSG00000169762 4 16162128 16229033 165 14 43485 -0.45696 0.6813 4.2744e-15 -0.45696
_SET4_ ENSG00000109819 4 23756664 23905712 314 44 43485 -1.3125 0.9352 4.2188e-15 -1.3125
_SET4_ ENSG00000152785 4 81952119 81978685 39 5 43485 -2.0812 0.98318 4.4409e-15 -2.0812
_SET4_ ENSG00000138669 4 82009837 82136218 295 14 43485 -0.39236 0.65805 4.2744e-15 -0.39236
_SET4_ ENSG00000138696 4 95679119 96079599 908 32 43485 0.46421 0.28828 4.2744e-15 0.46421
_SET4_ ENSG00000138685 4 123747863 123819391 115 15 43485 -0.42179 0.69176 4.2744e-15 -0.42179
_SET4_ ENSG00000164040 4 129190397 129209984 26 5 43485 0.27111 0.4139 4.2744e-15 0.27111
_SET4_ ENSG00000170365 4 146402346 146479231 81 8 43485 -0.24111 0.60713 4.3021e-15 -0.24111
_SET4_ ENSG00000151615 4 147560045 147563626 5 1 43485 -0.60097 0.74066 4.3299e-15 -0.60097
_SET4_ ENSG00000145423 4 154701744 154710272 12 3 43485 0.25781 0.39896 4.2744e-15 0.25781
_SET4_ ENSG00000171509 4 159236463 159574524 798 13 43485 -0.69457 0.68595 4.3299e-15 -0.69457
_SET4_ ENSG00000164107 4 174446120 174451380 4 2 43485 0.10693 0.46735 4.2882e-15 0.10693
_SET4_ ENSG00000151388 5 33523640 33892297 1091 65 43485 0.23897 0.44681 4.3021e-15 0.23897
_SET4_ ENSG00000083720 5 41730167 41870621 47 3 43485 1.4715 0.063322 4.2188e-15 1.4715
_SET4_ ENSG00000112964 5 42423879 42721979 248 23 43485 0.2222 0.43748 4.3021e-15 0.2222
_SET4_ ENSG00000251493 5 72740654 72744352 3 2 43485 0.49785 0.36186 4.2744e-15 0.49785
_SET4_ ENSG00000081189 5 88013975 88199922 217 15 43485 -1.4528 0.92491 4.2188e-15 -1.4528
_SET4_ ENSG00000113369 5 90664541 90679176 11 4 43485 1.1129 0.15121 4.2188e-15 1.1129
_SET4_ ENSG00000113083 5 121398890 121413980 14 2 43485 0.2936 0.39103 4.2744e-15 0.2936
_SET4_ ENSG00000069011 5 134363425 134370503 6 2 43485 3.1511 0.00081867 4.4409e-15 3.1511
_SET4_ ENSG00000120708 5 135364584 135399507 64 4 43485 2.1928 0.011771 4.4409e-15 2.1928
_SET4_ ENSG00000113658 5 135468534 135524435 106 2 43485 1.5936 0.041068 4.2188e-15 1.5936
_SET4_ ENSG00000120738 5 137801179 137805004 2 1 43485 -0.19031 0.58097 4.3021e-15 -0.19031
_SET4_ ENSG00000113721 5 149493400 149535435 80 11 43485 4.0417 3.0947e-05 4.4409e-15 4.0417
_SET4_ ENSG00000197043 5 150480273 150537443 191 32 43485 1.4945 0.091322 4.2188e-15 1.4945
_SET4_ ENSG00000113196 5 153854532 153857824 4 2 43485 -0.43739 0.68871 4.2744e-15 -0.43739
_SET4_ ENSG00000156427 5 170846660 170884627 60 9 43485 2.2346 0.013749 4.4409e-15 2.2346
_SET4_ ENSG00000174705 5 171752185 171881527 352 15 43485 1.1907 0.10513 4.2188e-15 1.1907
_SET4_ ENSG00000120149 5 174151536 174157896 12 2 43485 1.0477 0.15047 4.2188e-15 1.0477
_SET4_ ENSG00000153162 6 7727030 7881655 273 28 43485 2.358 0.011315 4.4409e-15 2.358
_SET4_ ENSG00000078401 6 12290596 12297427 18 5 43485 -0.010264 0.51837 4.2917e-15 -0.010264
_SET4_ ENSG00000172201 6 19837617 19840915 7 3 43485 -0.031899 0.53094 4.2952e-15 -0.031899
_SET4_ ENSG00000112293 6 24424793 24495433 341 18 43485 -0.016608 0.49904 4.2917e-15 -0.016608
_SET4_ ENSG00000204248 6 33130458 33160276 81 11 43485 1.4543 0.078006 4.2188e-15 1.4543
_SET4_ ENSG00000112033 6 35310335 35395968 90 10 43485 1.0831 0.15805 4.2188e-15 1.0831
_SET4_ ENSG00000112062 6 35995488 36079013 139 8 43485 -0.84247 0.80247 4.3299e-15 -0.84247
_SET4_ ENSG00000112658 6 43139037 43149243 7 1 43485 -1.9543 0.97879 4.2188e-15 -1.9543
_SET4_ ENSG00000124813 6 45295894 45632086 590 40 43485 6.4423 1.2395e-16 4.4409e-15 6.4423
_SET4_ ENSG00000112116 6 52101479 52109335 20 5 43485 0.37508 0.36957 4.2744e-15 0.37508
_SET4_ ENSG00000112175 6 55618443 55740362 168 21 43485 1.9803 0.028724 4.2188e-15 1.9803
_SET4_ ENSG00000197461 7 536895 559933 89 11 43485 -1.2193 0.89042 4.2188e-15 -1.2193
_SET4_ ENSG00000164853 7 1272543 1276954 3 1 43485 -1.2763 0.90088 4.2188e-15 -1.2763
_SET4_ ENSG00000006747 7 12610203 12693228 178 25 43485 -0.34135 0.67041 4.2744e-15 -0.34135
_SET4_ ENSG00000105855 7 20370325 20455377 146 13 43485 -0.9624 0.8343 4.3299e-15 -0.9624
_SET4_ ENSG00000105997 7 27145803 27192200 52 5 43485 2.0745 0.019897 4.4409e-15 2.0745
_SET4_ ENSG00000106004 7 27180671 27183287 3 1 43485 1.6879 0.047881 4.2188e-15 1.6879
_SET4_ ENSG00000005073 7 27221129 27224842 2 1 43485 -0.39496 0.65146 4.2744e-15 -0.39496
_SET4_ ENSG00000106571 7 42000548 42277469 429 43 43485 0.83739 0.24061 4.3299e-15 0.83739
_SET4_ ENSG00000127948 7 75528518 75616173 98 15 43485 0.49707 0.3319 4.2744e-15 0.49707
_SET4_ ENSG00000105835 7 105888731 105926772 41 5 43485 0.44987 0.31888 4.2744e-15 0.44987
_SET4_ ENSG00000174697 7 127881337 127897681 16 3 43485 0.18156 0.41614 4.3021e-15 0.18156
_SET4_ ENSG00000182158 7 137559725 137686813 240 33 43485 1.2394 0.13828 4.2188e-15 1.2394
_SET4_ ENSG00000157212 7 154735397 154794794 94 5 43485 0.061378 0.44449 4.2952e-15 0.061378
_SET4_ ENSG00000147408 8 19261672 19615540 963 59 43485 0.54522 0.32547 4.3299e-15 0.54522
_SET4_ ENSG00000168487 8 22022249 22069839 88 20 43485 -0.44894 0.72343 4.2744e-15 -0.44894
_SET4_ ENSG00000104635 8 22224762 22291642 219 12 43485 -0.099158 0.52221 4.2882e-15 -0.099158
_SET4_ ENSG00000134013 8 23154702 23282841 594 30 43485 1.3268 0.091585 4.2188e-15 1.3268
_SET4_ ENSG00000159167 8 23699428 23712320 19 4 43485 -0.85516 0.80894 4.3299e-15 -0.85516
_SET4_ ENSG00000221818 8 25699246 25902913 451 51 43485 2.8184 0.0043622 4.4409e-15 2.8184
_SET4_ ENSG00000104331 8 57870492 57906403 60 5 43485 0.47898 0.32326 4.2744e-15 0.47898
_SET4_ ENSG00000137573 8 70378859 70573150 376 51 43485 0.93295 0.23807 4.3299e-15 0.93295
_SET4_ ENSG00000140396 8 71021997 71316040 352 11 43485 -0.15976 0.54707 4.3021e-15 -0.15976
_SET4_ ENSG00000156466 8 97154562 97173020 12 2 43485 -1.3582 0.9044 4.2188e-15 -1.3582
_SET4_ ENSG00000164920 8 99956631 99964332 4 1 43485 0.2566 0.44499 4.2744e-15 0.2566
_SET4_ ENSG00000132549 8 100025494 100889808 1183 12 43485 1.2832 0.056893 4.2188e-15 1.2832
_SET4_ ENSG00000147655 8 108911544 109095913 324 21 43485 4.2293 1.2231e-05 4.4409e-15 4.2293
_SET4_ ENSG00000104447 8 116420724 116821899 471 19 43485 0.35161 0.33608 4.2744e-15 0.35161
_SET4_ ENSG00000182197 8 118806729 119124092 569 37 43485 0.49661 0.32845 4.2744e-15 0.49661
_SET4_ ENSG00000136999 8 120428546 120436593 7 2 43485 1.3602 0.095335 4.2188e-15 1.3602
_SET4_ ENSG00000104415 8 134203282 134242587 95 16 43485 -0.9146 0.83265 4.3299e-15 -0.9146
_SET4_ ENSG00000147862 9 14081842 14398982 558 88 43485 -0.47852 0.82229 4.2744e-15 -0.47852
_SET4_ ENSG00000147869 9 14719722 14722715 4 1 43485 -0.38711 0.65163 4.2744e-15 -0.38711
_SET4_ ENSG00000159899 9 35792151 35809729 25 3 43485 0.1947 0.41388 4.3021e-15 0.1947
_SET4_ ENSG00000106809 9 95146249 95166978 40 4 43485 0.22444 0.41612 4.3021e-15 0.22444
_SET4_ ENSG00000106799 9 101866320 101916474 52 6 43485 -1.528 0.94085 4.2188e-15 -1.528
_SET4_ ENSG00000196739 9 116917840 117074791 421 64 43485 2.2577 0.025241 4.4409e-15 2.2577
_SET4_ ENSG00000148339 9 130830480 130871524 117 2 43485 0.087304 0.42754 4.2882e-15 0.087304
_SET4_ ENSG00000130635 9 137533620 137736686 712 60 43485 -0.2292 0.66068 4.3021e-15 -0.2292
_SET4_ ENSG00000148400 9 139388896 139440314 112 17 43485 -0.95622 0.84428 4.3299e-15 -0.95622
_SET4_ ENSG00000148516 10 31607424 31818742 138 7 43485 1.5119 0.068373 4.2188e-15 1.5119
_SET4_ ENSG00000150347 10 63661059 63856703 280 35 43485 3.6517 0.00022293 4.4409e-15 3.6517
_SET4_ ENSG00000096717 10 69644427 69678147 57 4 43485 -0.16795 0.55064 4.3021e-15 -0.16795
_SET4_ ENSG00000107779 10 88516407 88692595 282 13 43485 0.26309 0.38295 4.2744e-15 0.26309
_SET4_ ENSG00000107796 10 90694831 90751147 93 20 43485 0.70542 0.27764 4.3299e-15 0.70542
_SET4_ ENSG00000174775 11 532242 537287 23 4 43485 0.30898 0.39198 4.2744e-15 0.30898
_SET4_ ENSG00000152266 11 13513602 13517728 8 2 43485 0.92265 0.17341 4.3299e-15 0.92265
_SET4_ ENSG00000110693 11 15987995 16761138 1067 34 43485 0.01413 0.44762 4.2917e-15 0.01413
_SET4_ ENSG00000184937 11 32409321 32457176 130 10 43485 1.2882 0.10025 4.2188e-15 1.2882
_SET4_ ENSG00000026508 11 35160417 35253949 211 37 43485 0.063594 0.55578 4.2882e-15 0.063594
_SET4_ ENSG00000151348 11 44117099 44266979 183 15 43485 1.0178 0.15746 4.2188e-15 1.0178
_SET4_ ENSG00000110492 11 46402306 46405375 3 1 43485 0.54513 0.30637 4.3299e-15 0.54513
_SET4_ ENSG00000066336 11 47376411 47400127 51 5 43485 1.2433 0.10114 4.2188e-15 1.2433
_SET4_ ENSG00000165915 11 47428683 47438047 17 3 43485 1.7528 0.038522 4.2188e-15 1.7528
_SET4_ ENSG00000176485 11 63340667 63384355 49 10 43485 -0.64101 0.74891 4.3299e-15 -0.64101
_SET4_ ENSG00000173153 11 64073044 64084215 6 2 43485 0.22275 0.42791 4.3021e-15 0.22275
_SET4_ ENSG00000168056 11 65306276 65326401 17 4 43485 1.0883 0.14766 4.2188e-15 1.0883
_SET4_ ENSG00000174483 11 66278077 66301098 33 3 43485 0.95092 0.16013 4.3299e-15 0.95092
_SET4_ ENSG00000162337 11 68080077 68216743 253 16 43485 2.4373 0.0074336 4.4409e-15 2.4373
_SET4_ ENSG00000075388 11 69587797 69590171 7 2 43485 -1.1385 0.87655 4.2188e-15 -1.1385
_SET4_ ENSG00000054938 11 74407474 74442430 58 12 43485 0.89413 0.20165 4.3299e-15 0.89413
_SET4_ ENSG00000149257 11 75273101 75283828 28 3 43485 0.99436 0.14824 4.3299e-15 0.99436
_SET4_ ENSG00000062282 11 75470557 75512579 30 2 43485 0.55623 0.28815 4.3299e-15 0.55623
_SET4_ ENSG00000085741 11 75897369 75921780 55 11 43485 0.79475 0.23063 4.3299e-15 0.79475
_SET4_ ENSG00000182704 11 76493295 76509198 36 5 43485 0.038756 0.4899 4.2952e-15 0.038756
_SET4_ ENSG00000137745 11 102813724 102826463 26 4 43485 -0.11447 0.56369 4.2882e-15 -0.11447
_SET4_ ENSG00000170962 11 103777914 104035107 775 44 43485 0.60431 0.28588 4.3299e-15 0.60431
_SET4_ ENSG00000075239 11 107992243 108018503 41 6 43485 -0.45844 0.67537 4.2744e-15 -0.45844
_SET4_ ENSG00000109906 11 113930315 114121398 518 58 43485 0.29294 0.47613 4.2744e-15 0.29294
_SET4_ ENSG00000137642 11 121322912 121504402 246 33 43485 0.16056 0.4909 4.3021e-15 0.16056
_SET4_ ENSG00000043039 11 129245835 129322171 198 34 43485 -0.54436 0.7677 4.3299e-15 -0.54436
_SET4_ ENSG00000120451 11 130745331 130786404 206 10 43485 1.7264 0.036916 4.2188e-15 1.7264
_SET4_ ENSG00000111186 12 1639057 1756409 373 78 43485 1.0187 0.28201 4.2188e-15 1.0187
_SET4_ ENSG00000111241 12 4537321 4554780 20 3 43485 0.40346 0.34071 4.2744e-15 0.40346
_SET4_ ENSG00000111341 12 15034115 15038860 6 1 43485 -0.44188 0.64927 4.2744e-15 -0.44188
_SET4_ ENSG00000134532 12 23682440 24103966 653 73 43485 3.3631 0.0010438 4.4409e-15 3.3631
_SET4_ ENSG00000087494 12 28111017 28125638 36 6 43485 4.2624 1.1287e-05 4.4409e-15 4.2624
_SET4_ ENSG00000139219 12 48366748 48398269 86 10 43485 1.2333 0.11076 4.2188e-15 1.2333
_SET4_ ENSG00000169884 12 49359123 49365546 5 1 43485 -0.34256 0.61123 4.2744e-15 -0.34256
_SET4_ ENSG00000139567 12 52300692 52317145 32 6 43485 0.77598 0.23204 4.3299e-15 0.77598
_SET4_ ENSG00000172819 12 53604354 53626764 31 7 43485 -0.29038 0.6586 4.2744e-15 -0.29038
_SET4_ ENSG00000198353 12 54410715 54449813 40 3 43485 1.9426 0.022408 4.2188e-15 1.9426
_SET4_ ENSG00000135446 12 58141510 58149796 6 2 43485 -0.74019 0.77249 4.3299e-15 -0.74019
_SET4_ ENSG00000149948 12 66217911 66360075 152 19 43485 2.7775 0.0037851 4.4409e-15 2.7775
_SET4_ ENSG00000111049 12 81110691 81113452 4 2 43485 0.43878 0.34791 4.2744e-15 0.43878
_SET4_ ENSG00000083782 12 91357456 91398803 78 5 43485 1.7216 0.043293 4.2188e-15 1.7216
_SET4_ ENSG00000012504 12 100867486 100958191 102 9 43485 -0.22971 0.61115 4.3021e-15 -0.22971
_SET4_ ENSG00000171310 12 104849073 105155792 809 86 43485 1.5261 0.11643 4.2188e-15 1.5261
_SET4_ ENSG00000111199 12 110220890 110271212 92 13 43485 0.88054 0.20309 4.3299e-15 0.88054
_SET4_ ENSG00000179295 12 112856155 112947717 26 4 43485 -0.2486 0.61906 4.3021e-15 -0.2486
_SET4_ ENSG00000178882 12 124457788 124800570 723 60 43485 0.63534 0.32361 4.3299e-15 0.63534
_SET4_ ENSG00000102678 13 22245522 22278637 47 6 43485 1.7069 0.043594 4.2188e-15 1.7069
_SET4_ ENSG00000133104 13 36875775 36944317 160 9 43485 1.0054 0.14723 4.2188e-15 1.0054
_SET4_ ENSG00000139687 13 48877887 49056122 123 10 43485 0.27731 0.39958 4.2744e-15 0.27731
_SET4_ ENSG00000136110 13 53277399 53313947 25 5 43485 1.8948 0.028842 4.2188e-15 1.8948
_SET4_ ENSG00000165804 14 21558205 21572881 20 4 43485 -0.21197 0.59285 4.3021e-15 -0.21197
_SET4_ ENSG00000129514 14 38059189 38069245 13 3 43485 -0.59297 0.72978 4.3299e-15 -0.59297
_SET4_ ENSG00000125378 14 54416454 54425479 19 4 43485 -0.36566 0.63839 4.2744e-15 -0.36566
_SET4_ ENSG00000100644 14 62162231 62214976 64 7 43485 0.33215 0.38918 4.2744e-15 0.33215
_SET4_ ENSG00000100596 14 77972340 78083116 324 27 43485 2.0989 0.020552 4.4409e-15 2.0989
_SET4_ ENSG00000100815 14 92432335 92507240 106 9 43485 0.6367 0.2606 4.3299e-15 0.6367
_SET4_ ENSG00000213145 14 105952654 105955284 2 1 43485 0.1329 0.46047 4.3021e-15 0.1329
_SET4_ ENSG00000166923 15 33010175 33026870 47 7 43485 1.7718 0.039781 4.2188e-15 1.7718
_SET4_ ENSG00000166949 15 67356101 67487533 315 40 43485 -0.63356 0.78704 4.3299e-15 -0.63356
_SET4_ ENSG00000140463 15 72978527 73030817 54 6 43485 3.0075 0.0013549 4.4409e-15 3.0075
_SET4_ ENSG00000136378 15 79051545 79103773 194 11 43485 -0.93477 0.81136 4.3299e-15 -0.93477
_SET4_ ENSG00000131873 15 101715928 101792137 228 18 43485 1.7846 0.041382 4.2188e-15 1.7846
_SET4_ ENSG00000005513 16 1031808 1036979 22 5 43485 0.39943 0.35631 4.2744e-15 0.39943
_SET4_ ENSG00000008710 16 2138711 2185899 18 9 43485 -2.4539 0.99496 4.4409e-15 -2.4539
_SET4_ ENSG00000102882 16 30125426 30134827 6 2 43485 -0.30887 0.62141 4.2744e-15 -0.30887
_SET4_ ENSG00000140718 16 53737875 54155853 1060 77 43485 1.3303 0.12807 4.2188e-15 1.3303
_SET4_ ENSG00000125124 16 56500748 56554195 98 10 43485 0.041892 0.50588 4.2952e-15 0.041892
_SET4_ ENSG00000103056 16 68392231 68482591 124 11 43485 3.2737 0.00051509 4.4409e-15 3.2737
_SET4_ ENSG00000090863 16 74485856 74641012 273 9 43485 -0.35801 0.60222 4.2744e-15 -0.35801
_SET4_ ENSG00000178573 16 79619740 79634611 34 10 43485 0.66853 0.28446 4.3299e-15 0.66853
_SET4_ ENSG00000183688 17 289769 295730 15 4 43485 -1.4639 0.9326 4.2188e-15 -1.4639
_SET4_ ENSG00000170315 17 16284112 16286059 2 1 43485 -0.20735 0.65301 4.3021e-15 -0.20735
_SET4_ ENSG00000109016 17 21026677 21096578 95 10 43485 -0.95447 0.83519 4.3299e-15 -0.95447
_SET4_ ENSG00000126351 17 38214543 38250120 35 6 43485 1.2013 0.11558 4.2188e-15 1.2013
_SET4_ ENSG00000131759 17 38465444 38513094 17 3 43485 1.89 0.031023 4.2188e-15 1.89
_SET4_ ENSG00000108773 17 40265126 40273376 12 2 43485 0.69026 0.24364 4.3299e-15 0.69026
_SET4_ ENSG00000259207 17 45331212 45421658 246 25 43485 -0.61381 0.76173 4.3299e-15 -0.61381
_SET4_ ENSG00000120093 17 46626232 46682274 82 12 43485 1.5447 0.069855 4.2188e-15 1.5447
_SET4_ ENSG00000108821 17 48260650 48278993 29 7 43485 0.6525 0.27197 4.3299e-15 0.6525
_SET4_ ENSG00000168646 17 63524681 63557765 70 14 43485 -0.17889 0.60623 4.3021e-15 -0.17889
_SET4_ ENSG00000125398 17 70117161 70122561 8 2 43485 2.2103 0.013292 4.4409e-15 2.2103
_SET4_ ENSG00000176890 18 657604 673578 64 4 43485 0.49653 0.28258 4.2744e-15 0.49653
_SET4_ ENSG00000128791 18 9334765 9402418 120 5 43485 0.40854 0.30767 4.2744e-15 0.40854
_SET4_ ENSG00000101665 18 46446223 46477081 77 15 43485 -0.16742 0.59616 4.3021e-15 -0.16742
_SET4_ ENSG00000176624 18 48700920 48744674 81 5 43485 1.2455 0.096896 4.2188e-15 1.2455
_SET4_ ENSG00000166396 18 61420169 61472604 176 15 43485 -0.56044 0.73448 4.3299e-15 -0.56044
_SET4_ ENSG00000101493 18 74069644 74207146 215 19 43485 -1.1054 0.87081 4.2188e-15 -1.1054
_SET4_ ENSG00000105664 19 18893583 18902123 8 3 43485 0.18194 0.44905 4.3021e-15 0.18194
_SET4_ ENSG00000105204 19 40315990 40324841 7 1 43485 0.85154 0.17839 4.3299e-15 0.85154
_SET4_ ENSG00000105329 19 41807492 41859816 66 6 43485 -0.209 0.57604 4.3021e-15 -0.209
_SET4_ ENSG00000177464 19 46093022 46105466 28 4 43485 -0.77718 0.78051 4.3299e-15 -0.77718
_SET4_ ENSG00000130529 19 49660998 49715093 139 10 43485 -1.7788 0.9615 4.2188e-15 -1.7788
_SET4_ ENSG00000198171 20 3170996 3185331 40 8 43485 0.90964 0.19044 4.3299e-15 0.90964
_SET4_ ENSG00000125845 20 6748311 6760927 17 4 43485 -0.8255 0.7976 4.3299e-15 -0.8255
_SET4_ ENSG00000125863 20 10381657 10414870 101 5 43485 0.43656 0.32444 4.2744e-15 0.43656
_SET4_ ENSG00000125879 20 16729003 16750707 101 15 43485 -0.11358 0.56578 4.2882e-15 -0.11358
_SET4_ ENSG00000125965 20 34021145 34042568 26 5 43485 0.41102 0.35578 4.2744e-15 0.41102
_SET4_ ENSG00000196562 20 46285092 46415360 414 65 43485 1.2068 0.18881 4.2188e-15 1.2068
_SET4_ ENSG00000124216 20 48599536 48605423 27 3 43485 1.9061 0.028741 4.2188e-15 1.9061
_SET4_ ENSG00000101144 20 55743804 55841685 237 18 43485 4.0855 2.2037e-05 4.4409e-15 4.0855
_SET4_ ENSG00000177398 21 43483068 43563563 338 38 43485 0.012217 0.55222 4.2917e-15 0.012217
_SET4_ ENSG00000160200 21 44473301 44497053 56 8 43485 -0.027131 0.51493 4.2917e-15 -0.027131
_SET4_ ENSG00000100219 22 29190543 29196585 7 3 43485 -0.97454 0.85324 4.3299e-15 -0.97454
_SET4_ ENSG00000198832 22 31500758 31516055 28 3 43485 -0.22814 0.56931 4.3021e-15 -0.22814
_SET4_ ENSG00000100311 22 39619364 39640756 56 4 43485 -0.47346 0.65431 4.2744e-15 -0.47346
_SET4_ ENSG00000100399 22 41625517 41636938 17 4 43485 0.55174 0.29093 4.3299e-15 0.55174
_SET4_ ENSG00000188064 22 46316242 46373009 170 24 43485 -0.9218 0.84649 4.3299e-15 -0.9218
# _SET5_ VARIABLE = GOBP_REGULATION_OF_CELL_MIGRATION_INVOLVED_IN_SPROUTING_ANGIOGENESIS (set)
# _SET5_ NGENES = 36
_SET5_ GENE CHR START STOP NSNPS NPARAM N ZSTAT P ZFITTED_BASE ZRESID_BASE
_SET5_ ENSG00000073756 1 186640923 186649559 7 3 43485 1.664 0.055093 4.2188e-15 1.664
_SET5_ ENSG00000117020 1 243651535 244014381 357 12 43485 0.079692 0.43849 4.2882e-15 0.079692
_SET5_ ENSG00000119185 2 9543604 9563676 44 5 43485 0.98763 0.15726 4.3299e-15 0.98763
_SET5_ ENSG00000067560 3 49396578 49450431 39 3 43485 2.7273 0.002555 4.4409e-15 2.7273
_SET5_ ENSG00000179348 3 128198270 128212028 30 8 43485 -0.19407 0.59926 4.3021e-15 -0.19407
_SET5_ ENSG00000114209 3 167401086 167452727 50 1 43485 1.5697 0.044553 4.2188e-15 1.5697
_SET5_ ENSG00000137440 4 15937192 15940363 9 3 43485 -0.7242 0.77894 4.3299e-15 -0.7242
_SET5_ ENSG00000128052 4 55944644 55991756 92 16 43485 1.0146 0.17239 4.2188e-15 1.0146
_SET5_ ENSG00000138685 4 123747863 123819391 115 15 43485 -0.42179 0.69176 4.2744e-15 -0.42179
_SET5_ ENSG00000109670 4 153242410 153457253 323 5 43485 1.6941 0.037775 4.2188e-15 1.6941
_SET5_ ENSG00000145632 5 57749809 57756087 12 4 43485 0.69912 0.24956 4.3299e-15 0.69912
_SET5_ ENSG00000112715 6 43737921 43754224 44 10 43485 3.9006 5.9441e-05 4.4409e-15 3.9006
_SET5_ ENSG00000112333 6 108487262 108510013 27 5 43485 0.7726 0.22121 4.3299e-15 0.7726
_SET5_ ENSG00000106511 7 15650837 15726437 188 13 43485 2.0243 0.020463 4.4409e-15 2.0243
_SET5_ ENSG00000048052 7 18126572 19042039 1772 112 43485 3.3064 0.00095752 4.4409e-15 3.3064
_SET5_ ENSG00000135046 9 75766673 75785309 27 6 43485 0.20029 0.44543 4.3021e-15 0.20029
_SET5_ ENSG00000136826 9 110247133 110252763 3 1 43485 1.6917 0.05418 4.2188e-15 1.6917
_SET5_ ENSG00000097007 9 133589333 133763062 323 17 43485 0.79307 0.21019 4.3299e-15 0.79307
_SET5_ ENSG00000148400 9 139388896 139440314 112 17 43485 -0.95622 0.84428 4.3299e-15 -0.95622
_SET5_ ENSG00000165757 10 30301729 30404423 170 22 43485 0.96613 0.19135 4.3299e-15 0.96613
_SET5_ ENSG00000099250 10 33466420 33625190 429 38 43485 1.1509 0.15043 4.2188e-15 1.1509
_SET5_ ENSG00000173269 10 88695297 88729238 60 6 43485 0.34323 0.35448 4.2744e-15 0.34323
_SET5_ ENSG00000011405 11 17099277 17229530 118 6 43485 1.5086 0.05584 4.2188e-15 1.5086
_SET5_ ENSG00000061273 12 48176505 48226915 87 21 43485 -0.98645 0.86879 4.3299e-15 -0.98645
_SET5_ ENSG00000133121 13 33677272 33924767 548 41 43485 0.64449 0.28791 4.3299e-15 0.64449
_SET5_ ENSG00000126785 14 63670832 63759937 185 15 43485 -1.1939 0.89402 4.2188e-15 -1.1939
_SET5_ ENSG00000166068 15 38544527 38649450 274 4 43485 -0.2396 0.55009 4.3021e-15 -0.2396
_SET5_ ENSG00000137801 15 39873280 39891667 15 1 43485 0.17073 0.41724 4.3021e-15 0.17073
_SET5_ ENSG00000128917 15 41221538 41231237 5 1 43485 0.37627 0.33375 4.2744e-15 0.37627
_SET5_ ENSG00000137764 15 67835047 68099461 452 17 43485 0.77728 0.20169 4.3299e-15 0.77728
_SET5_ ENSG00000185043 15 90773207 90777279 13 2 43485 0.55201 0.27111 4.3299e-15 0.55201
_SET5_ ENSG00000108840 17 42154114 42201070 57 4 43485 0.41718 0.32224 4.2744e-15 0.41718
_SET5_ ENSG00000198909 17 61699775 61773663 62 2 43485 0.16597 0.39554 4.3021e-15 0.16597
_SET5_ ENSG00000006638 19 3594504 3606838 45 6 43485 0.42465 0.33233 4.2744e-15 0.42465
_SET5_ ENSG00000100292 22 35776354 35790207 39 5 43485 1.3642 0.085813 4.2188e-15 1.3642
_SET5_ ENSG00000100065 22 37886400 37915549 99 14 43485 1.1108 0.15069 4.2188e-15 1.1108
# _SET6_ VARIABLE = GOBP_SKELETAL_SYSTEM_DEVELOPMENT (set)
# _SET6_ NGENES = 500
_SET6_ GENE CHR START STOP NSNPS NPARAM N ZSTAT P ZFITTED_BASE ZRESID_BASE
_SET6_ ENSG00000157933 1 2160134 2241558 195 31 43485 1.7652 0.05287 4.2188e-15 1.7652
_SET6_ ENSG00000162496 1 12627939 12677737 140 24 43485 0.29626 0.42985 4.2744e-15 0.29626
_SET6_ ENSG00000142627 1 16450832 16482582 44 8 43485 1.0252 0.16409 4.2188e-15 1.0252
_SET6_ ENSG00000162551 1 21835858 21904905 195 18 43485 0.27662 0.40709 4.2744e-15 0.27662
_SET6_ ENSG00000158008 1 26346375 26362955 18 3 43485 -0.42952 0.66958 4.2744e-15 -0.42952
_SET6_ ENSG00000158195 1 27730730 27816669 73 3 43485 -0.23301 0.57858 4.3021e-15 -0.23301
_SET6_ ENSG00000000938 1 27938575 27961788 8 3 43485 -0.37313 0.68036 4.2744e-15 -0.37313
_SET6_ ENSG00000162510 1 31184124 31196434 34 3 43485 -1.7894 0.95802 4.2188e-15 -1.7894
_SET6_ ENSG00000183682 1 39957318 39991607 47 8 43485 2.4334 0.008332 4.4409e-15 2.4334
_SET6_ ENSG00000116985 1 40222854 40254533 89 11 43485 0.053815 0.49316 4.2952e-15 0.053815
_SET6_ ENSG00000084073 1 40723779 40759856 32 6 43485 -2.1364 0.98539 4.4409e-15 -2.1364
_SET6_ ENSG00000049089 1 40766159 40783488 52 7 43485 1.2624 0.11998 4.2188e-15 1.2624
_SET6_ ENSG00000117385 1 43212006 43232755 28 5 43485 0.26791 0.40213 4.2744e-15 0.26791
_SET6_ ENSG00000117450 1 45976708 45988719 32 3 43485 -0.67715 0.7354 4.3299e-15 -0.67715
_SET6_ ENSG00000162367 1 47681962 47697892 20 3 43485 1.236 0.10445 4.2188e-15 1.236
_SET6_ ENSG00000081870 1 54382247 54411602 38 3 43485 1.1453 0.12997 4.2188e-15 1.1453
_SET6_ ENSG00000162607 1 62901968 62917475 24 2 43485 0.5022 0.28759 4.3299e-15 0.5022
_SET6_ ENSG00000116678 1 65886248 66107242 528 18 43485 1.139 0.10899 4.2188e-15 1.139
_SET6_ ENSG00000142871 1 86046444 86049645 3 1 43485 -0.87303 0.80079 4.3299e-15 -0.87303
_SET6_ ENSG00000060718 1 103342023 103574052 574 19 43485 1.1268 0.11712 4.2188e-15 1.1268
_SET6_ ENSG00000156150 1 110602616 110613322 14 2 43485 -0.10885 0.52097 4.2882e-15 -0.10885
_SET6_ ENSG00000134245 1 113009163 113072787 99 15 43485 -0.38545 0.67327 4.2744e-15 -0.38545
_SET6_ ENSG00000134253 1 117653682 117665209 30 5 43485 -0.77114 0.79434 4.3299e-15 -0.77114
_SET6_ ENSG00000092607 1 119425669 119532179 230 21 43485 4.2661 1.2362e-05 4.4409e-15 4.2661
_SET6_ ENSG00000134250 1 120454176 120612240 137 9 43485 -0.63189 0.74369 4.3299e-15 -0.63189
_SET6_ ENSG00000143369 1 150480538 150486265 7 2 43485 3.0014 0.0012391 4.4409e-15 3.0014
_SET6_ ENSG00000143387 1 150768684 150780799 9 2 43485 -0.52472 0.6965 4.3299e-15 -0.52472
_SET6_ ENSG00000143570 1 153931575 153940188 8 2 43485 0.79003 0.21209 4.3299e-15 0.79003
_SET6_ ENSG00000163346 1 154916552 154928599 3 1 43485 0.35959 0.34451 4.2744e-15 0.35959
_SET6_ ENSG00000169231 1 155165379 155178842 12 3 43485 0.80566 0.20748 4.3299e-15 0.80566
_SET6_ ENSG00000116539 1 155305059 155532598 78 4 43485 0.37513 0.33004 4.2744e-15 0.37513
_SET6_ ENSG00000242252 1 156211753 156213112 1 1 43485 0.15498 0.4591 4.3021e-15 0.15498
_SET6_ ENSG00000116604 1 156433519 156470620 34 2 43485 -0.97997 0.81801 4.3299e-15 -0.97997
_SET6_ ENSG00000158859 1 161154098 161168846 15 4 43485 -1.4381 0.92819 4.2188e-15 -1.4381
_SET6_ ENSG00000162733 1 162601163 162757190 284 17 43485 0.89389 0.19818 4.3299e-15 0.89389
_SET6_ ENSG00000185630 1 164524821 164868533 737 88 43485 0.1657 0.58452 4.3021e-15 0.1657
_SET6_ ENSG00000116132 1 170631869 170708560 62 9 43485 1.7348 0.042487 4.2188e-15 1.7348
_SET6_ ENSG00000034971 1 171604557 171621823 51 6 43485 0.34757 0.36014 4.2744e-15 0.34757
_SET6_ ENSG00000120332 1 175036994 175117202 254 16 43485 1.7296 0.039504 4.2188e-15 1.7296
_SET6_ ENSG00000116183 1 176432307 176814735 506 24 43485 0.60368 0.26696 4.3299e-15 0.60368
_SET6_ ENSG00000081237 1 198607801 198726545 157 20 43485 -2.5571 0.99603 4.4409e-15 -2.5571
_SET6_ ENSG00000081248 1 201008642 201081694 163 37 43485 0.093694 0.54903 4.2882e-15 0.093694
_SET6_ ENSG00000133048 1 203148059 203155877 25 4 43485 -1.3253 0.90766 4.2188e-15 -1.3253
_SET6_ ENSG00000188783 1 203444956 203460480 43 7 43485 1.1309 0.13656 4.2188e-15 1.1309
_SET6_ ENSG00000188770 1 203463271 203477992 56 10 43485 1.9037 0.032744 4.2188e-15 1.9037
_SET6_ ENSG00000162769 1 213031597 213072705 203 9 43485 0.024546 0.45875 4.2917e-15 0.024546
_SET6_ ENSG00000092969 1 218519577 218617961 158 23 43485 0.48837 0.35386 4.2744e-15 0.48837
_SET6_ ENSG00000143816 1 228106357 228135599 70 6 43485 1.1565 0.11535 4.2188e-15 1.1565
_SET6_ ENSG00000176887 2 5832799 5841516 5 2 43485 0.22547 0.41993 4.3021e-15 0.22547
_SET6_ ENSG00000143797 2 8992820 9143942 48 7 43485 -0.09983 0.5663 4.2882e-15 -0.09983
_SET6_ ENSG00000134323 2 16080686 16087129 6 2 43485 0.47598 0.32485 4.2744e-15 0.47598
_SET6_ ENSG00000143867 2 19551246 19558414 1 1 43485 0.48422 0.3384 4.2744e-15 0.48422
_SET6_ ENSG00000132031 2 20191872 20212455 39 8 43485 -1.2261 0.899 4.2188e-15 -1.2261
_SET6_ ENSG00000055917 2 20448452 20551995 91 6 43485 1.781 0.033419 4.2188e-15 1.781
_SET6_ ENSG00000138002 2 27667238 27712656 38 1 43485 3.0056 0.00081996 4.4409e-15 3.0056
_SET6_ ENSG00000162878 2 42275160 42285668 26 4 43485 2.4082 0.0082052 4.4409e-15 2.4082
_SET6_ ENSG00000170577 2 45232300 45236569 9 4 43485 2.5448 0.0064876 4.4409e-15 2.5448
_SET6_ ENSG00000115380 2 56093102 56151274 108 17 43485 2.2522 0.015132 4.4409e-15 2.2522
_SET6_ ENSG00000143995 2 66660584 66801001 210 27 43485 0.66588 0.29064 4.3299e-15 0.66588
_SET6_ ENSG00000163217 2 69092613 69098649 8 2 43485 -0.68848 0.75376 4.3299e-15 -0.68848
_SET6_ ENSG00000003137 2 72356367 72375167 18 3 43485 1.198 0.12446 4.2188e-15 1.198
_SET6_ ENSG00000172071 2 88856259 88927094 43 5 43485 1.57 0.056285 4.2188e-15 1.57
_SET6_ ENSG00000196843 2 97202480 97218375 13 4 43485 -0.04436 0.53877 4.2952e-15 -0.04436
_SET6_ ENSG00000125629 2 118846028 118868573 30 8 43485 -1.0137 0.85671 4.2188e-15 -1.0137
_SET6_ ENSG00000163064 2 119599747 119605254 5 2 43485 -1.0228 0.85255 4.2188e-15 -1.0228
_SET6_ ENSG00000074047 2 121493199 121750229 299 43 43485 -0.33419 0.69946 4.2744e-15 -0.33419
_SET6_ ENSG00000121989 2 148602086 148688393 66 5 43485 -0.38037 0.62956 4.2744e-15 -0.38037
_SET6_ ENSG00000115221 2 160956177 161128399 343 21 43485 -0.12733 0.55234 4.3021e-15 -0.12733
_SET6_ ENSG00000204335 2 171571861 171574588 5 2 43485 -0.3961 0.65282 4.2744e-15 -0.3961
_SET6_ ENSG00000144355 2 172949468 172954405 4 2 43485 0.010653 0.51084 4.2917e-15 0.010653
_SET6_ ENSG00000115844 2 172964167 172967628 4 2 43485 0.050736 0.4938 4.2952e-15 0.050736
_SET6_ ENSG00000172845 2 174771187 174830430 95 10 43485 0.72704 0.23987 4.3299e-15 0.72704
_SET6_ ENSG00000115966 2 175936978 176033110 95 5 43485 1.4015 0.078018 4.2188e-15 1.4015
_SET6_ ENSG00000144320 2 176788620 176867567 104 9 43485 0.47378 0.32107 4.2744e-15 0.47378
_SET6_ ENSG00000128714 2 176957619 176960666 2 1 43485 -0.48843 0.69319 4.2744e-15 -0.48843
_SET6_ ENSG00000170178 2 176964458 176966408 2 1 43485 0.98715 0.16282 4.3299e-15 0.98715
_SET6_ ENSG00000128710 2 176973518 176984670 11 3 43485 0.041023 0.49683 4.2952e-15 0.041023
_SET6_ ENSG00000128709 2 176987088 176989853 4 1 43485 -0.35649 0.63372 4.2744e-15 -0.35649
_SET6_ ENSG00000175879 2 176994422 176997423 3 1 43485 0.14244 0.46722 4.3021e-15 0.14244
_SET6_ ENSG00000128652 2 177001340 177037830 60 8 43485 0.16378 0.43939 4.3021e-15 0.16378
_SET6_ ENSG00000170166 2 177015950 177017954 3 1 43485 -0.37122 0.65022 4.2744e-15 -0.37122
_SET6_ ENSG00000128645 2 177053307 177055688 3 1 43485 0.044988 0.48527 4.2952e-15 0.044988
_SET6_ ENSG00000180228 2 179296141 179316239 16 4 43485 2.0156 0.025086 4.4409e-15 2.0156
_SET6_ ENSG00000162998 2 183698002 183731890 52 4 43485 0.21714 0.3902 4.3021e-15 0.21714
_SET6_ ENSG00000168542 2 189839046 189877472 53 7 43485 -0.70539 0.76652 4.3299e-15 -0.70539
_SET6_ ENSG00000204262 2 189896622 190044605 321 10 43485 0.44541 0.30426 4.2744e-15 0.44541
_SET6_ ENSG00000138386 2 191511472 191557492 84 10 43485 -1.3673 0.91755 4.2188e-15 -1.3673
_SET6_ ENSG00000119042 2 200134223 200335989 168 9 43485 0.50363 0.30183 4.3299e-15 0.50363
_SET6_ ENSG00000204217 2 203241659 203432474 136 10 43485 -0.13251 0.54825 4.3021e-15 -0.13251
_SET6_ ENSG00000163501 2 219919142 219925189 10 2 43485 0.99646 0.1609 4.3299e-15 0.99646
_SET6_ ENSG00000198925 2 220074494 220094439 26 4 43485 0.17348 0.46488 4.3021e-15 0.17348
_SET6_ ENSG00000123999 2 220433884 220440435 14 4 43485 -0.91251 0.82276 4.3299e-15 -0.91251
_SET6_ ENSG00000163273 2 232786530 232791113 7 2 43485 -0.69921 0.7629 4.3299e-15 -0.69921
_SET6_ ENSG00000182600 2 233721980 233743418 42 6 43485 1.1371 0.12888 4.2188e-15 1.1371
_SET6_ ENSG00000072080 2 234959323 234985778 90 8 43485 -0.062524 0.52203 4.2882e-15 -0.062524
_SET6_ ENSG00000157017 3 10327359 10334631 14 5 43485 -0.83348 0.8083 4.3299e-15 -0.83348
_SET6_ ENSG00000154764 3 13857755 13921618 196 29 43485 0.36447 0.41318 4.2744e-15 0.36447
_SET6_ ENSG00000077092 3 25215823 25639423 1131 73 43485 0.45963 0.38035 4.2744e-15 0.45963
_SET6_ ENSG00000163513 3 30647994 30735634 244 35 43485 -0.62779 0.78436 4.3299e-15 -0.62779
_SET6_ ENSG00000114739 3 38495342 38534633 64 4 43485 -0.19133 0.54977 4.3021e-15 -0.19133
_SET6_ ENSG00000114742 3 39093489 39138155 78 8 43485 0.40141 0.35737 4.2744e-15 0.40141
_SET6_ ENSG00000144655 3 39183346 39196053 29 7 43485 1.1316 0.13601 4.2188e-15 1.1316
_SET6_ ENSG00000168036 3 41236328 41301587 68 5 43485 0.44664 0.30914 4.2744e-15 0.44664
_SET6_ ENSG00000012223 3 46477136 46526724 142 15 43485 -0.33889 0.6515 4.2744e-15 -0.33889
_SET6_ ENSG00000160801 3 46919236 46945287 19 2 43485 -0.0019653 0.47752 4.2917e-15 -0.0019653
_SET6_ ENSG00000181555 3 47057919 47205457 138 7 43485 1.9523 0.02225 4.2188e-15 1.9523
_SET6_ ENSG00000164050 3 48445261 48471594 15 1 43485 1.9608 0.019136 4.2188e-15 1.9608
_SET6_ ENSG00000067560 3 49396578 49450431 39 3 43485 2.7273 0.002555 4.4409e-15 2.7273
_SET6_ ENSG00000186792 3 50330262 50336899 4 2 43485 -0.13975 0.57988 4.3021e-15 -0.13975
_SET6_ ENSG00000114378 3 50337320 50349812 7 1 43485 -0.71725 0.7644 4.3299e-15 -0.71725
_SET6_ ENSG00000068001 3 50355221 50360337 1 1 43485 0.19992 0.4289 4.3021e-15 0.19992
_SET6_ ENSG00000272573 3 52867130 52869235 6 2 43485 0.026759 0.49104 4.2917e-15 0.026759
_SET6_ ENSG00000114251 3 55499743 55523973 30 5 43485 0.23588 0.40331 4.3021e-15 0.23588
_SET6_ ENSG00000114861 3 71003844 71633140 863 85 43485 1.0426 0.23392 4.2188e-15 1.0426
_SET6_ ENSG00000114439 3 107241783 107530171 162 19 43485 -0.38141 0.66834 4.2744e-15 -0.38141
_SET6_ ENSG00000163785 3 133784147 133969689 371 16 43485 -1.3531 0.90896 4.2188e-15 -1.3531
_SET6_ ENSG00000066405 3 137717577 137752494 58 7 43485 0.44015 0.32872 4.2744e-15 0.44015
_SET6_ ENSG00000120742 3 150259781 150321015 124 11 43485 2.4005 0.0082998 4.4409e-15 2.4005
_SET6_ ENSG00000163659 3 156391024 156424559 38 4 43485 0.49066 0.31854 4.2744e-15 0.49066
_SET6_ ENSG00000168779 3 157814948 157824292 5 2 43485 1.3837 0.084828 4.2188e-15 1.3837
_SET6_ ENSG00000068885 3 159974774 160117668 127 11 43485 -1.3843 0.91751 4.2188e-15 -1.3843
_SET6_ ENSG00000090534 3 184089723 184095932 16 4 43485 -0.92262 0.83316 4.3299e-15 -0.92262
_SET6_ ENSG00000090539 3 184097861 184108524 17 5 43485 1.37 0.096217 4.2188e-15 1.37
_SET6_ ENSG00000145192 3 186330712 186339107 14 3 43485 -1.0032 0.83769 4.2188e-15 -1.0032
_SET6_ ENSG00000073282 3 189349205 189615068 815 94 43485 -1.1622 0.9393 4.2188e-15 -1.1622
_SET6_ ENSG00000188729 3 190917030 190983404 197 22 43485 -1.4157 0.93019 4.2188e-15 -1.4157
_SET6_ ENSG00000178732 3 194115550 194119995 6 2 43485 -0.67726 0.78796 4.3299e-15 -0.67726
_SET6_ ENSG00000075711 3 196769431 197026171 414 14 43485 -0.36388 0.60693 4.2744e-15 -0.36388
_SET6_ ENSG00000127418 4 1003724 1020685 46 7 43485 2.8554 0.0022984 4.4409e-15 2.8554
_SET6_ ENSG00000068078 4 1795034 1810599 27 4 43485 1.2157 0.11588 4.2188e-15 1.2157
_SET6_ ENSG00000109685 4 1873151 1983934 17 8 43485 -0.56447 0.75633 4.3299e-15 -0.56447
_SET6_ ENSG00000163132 4 4861393 4865663 16 4 43485 -0.4337 0.67918 4.2744e-15 -0.4337
_SET6_ ENSG00000170891 4 5016313 5021199 7 2 43485 0.50395 0.31426 4.3299e-15 0.50395
_SET6_ ENSG00000072840 4 5712924 5830772 459 42 43485 -0.4744 0.72645 4.2744e-15 -0.4744
_SET6_ ENSG00000109705 4 13542454 13546674 3 2 43485 -0.021815 0.5372 4.2917e-15 -0.021815
_SET6_ ENSG00000169762 4 16162128 16229033 165 14 43485 -0.45696 0.6813 4.2744e-15 -0.45696
_SET6_ ENSG00000157796 4 39184024 39287430 172 7 43485 0.96856 0.14494 4.3299e-15 0.96856
_SET6_ ENSG00000134853 4 55095264 55164414 112 6 43485 1.2196 0.10797 4.2188e-15 1.2196
_SET6_ ENSG00000157404 4 55524085 55606881 151 17 43485 -1.751 0.96399 4.2188e-15 -1.751
_SET6_ ENSG00000128052 4 55944644 55991756 92 16 43485 1.0146 0.17239 4.2188e-15 1.0146
_SET6_ ENSG00000152785 4 81952119 81978685 39 5 43485 -2.0812 0.98318 4.4409e-15 -2.0812
_SET6_ ENSG00000138669 4 82009837 82136218 295 14 43485 -0.39236 0.65805 4.2744e-15 -0.39236
_SET6_ ENSG00000152595 4 88742563 88767969 73 11 43485 0.77972 0.22873 4.3299e-15 0.77972
_SET6_ ENSG00000138696 4 95679119 96079599 908 32 43485 0.46421 0.28828 4.2744e-15 0.46421
_SET6_ ENSG00000164038 4 103941025 104006986 38 5 43485 -0.63241 0.72913 4.3299e-15 -0.63241
_SET6_ ENSG00000138801 4 108511433 108641608 280 15 43485 0.12107 0.44429 4.2882e-15 0.12107
_SET6_ ENSG00000164093 4 111538579 111563279 32 5 43485 1.3512 0.090476 4.2188e-15 1.3512
_SET6_ ENSG00000138685 4 123747863 123819391 115 15 43485 -0.42179 0.69176 4.2744e-15 -0.42179
_SET6_ ENSG00000172007 4 140374386 140397763 50 5 43485 0.14591 0.44029 4.3021e-15 0.14591
_SET6_ ENSG00000164161 4 145567173 145666423 122 6 43485 5.5029 1.1288e-08 4.4409e-15 5.5029
_SET6_ ENSG00000170365 4 146402346 146479231 81 8 43485 -0.24111 0.60713 4.3021e-15 -0.24111
_SET6_ ENSG00000120519 4 147175127 147443123 430 18 43485 -0.72944 0.75045 4.3299e-15 -0.72944
_SET6_ ENSG00000151617 4 148402069 148466106 108 10 43485 -0.7211 0.76795 4.3299e-15 -0.7211
_SET6_ ENSG00000109670 4 153242410 153457253 323 5 43485 1.6941 0.037775 4.2188e-15 1.6941
_SET6_ ENSG00000145423 4 154701744 154710272 12 3 43485 0.25781 0.39896 4.2744e-15 0.25781
_SET6_ ENSG00000145431 4 157681606 157892546 221 19 43485 1.9461 0.02936 4.2188e-15 1.9461
_SET6_ ENSG00000038295 4 166794410 167025047 425 50 43485 0.84664 0.2642 4.3299e-15 0.84664
_SET6_ ENSG00000164107 4 174446120 174451380 4 2 43485 0.10693 0.46735 4.2882e-15 0.10693
_SET6_ ENSG00000145545 5 6633456 6669675 90 7 43485 0.24168 0.39112 4.3021e-15 0.24168
_SET6_ ENSG00000154122 5 14704910 14871887 325 27 43485 0.68303 0.26674 4.3299e-15 0.68303
_SET6_ ENSG00000113389 5 32689176 32791819 185 19 43485 1.8688 0.03494 4.2188e-15 1.8688
_SET6_ ENSG00000151388 5 33523640 33892297 1091 65 43485 0.23897 0.44681 4.3021e-15 0.23897
_SET6_ ENSG00000152582 5 35617946 35814713 421 18 43485 -0.78879 0.76873 4.3299e-15 -0.78879
_SET6_ ENSG00000164188 5 36248536 36302216 132 13 43485 -0.63504 0.75521 4.3299e-15 -0.63504
_SET6_ ENSG00000164190 5 36876861 37066515 146 11 43485 3.4819 0.00025395 4.4409e-15 3.4819
_SET6_ ENSG00000171522 5 40679600 40693837 16 3 43485 -0.6347 0.73038 4.3299e-15 -0.6347
_SET6_ ENSG00000112964 5 42423879 42721979 248 23 43485 0.2222 0.43748 4.3021e-15 0.2222
_SET6_ ENSG00000134363 5 52776239 52782964 8 3 43485 0.96695 0.18006 4.3299e-15 0.96695
_SET6_ ENSG00000049860 5 73935848 74018472 253 29 43485 -0.096252 0.58294 4.2882e-15 -0.096252
_SET6_ ENSG00000081189 5 88013975 88199922 217 15 43485 -1.4528 0.92491 4.2188e-15 -1.4528
_SET6_ ENSG00000113083 5 121398890 121413980 14 2 43485 0.2936 0.39103 4.2744e-15 0.2936
_SET6_ ENSG00000138829 5 127593601 127994878 571 27 43485 1.7102 0.043298 4.2188e-15 1.7102
_SET6_ ENSG00000069011 5 134363425 134370503 6 2 43485 3.1511 0.00081867 4.4409e-15 3.1511
_SET6_ ENSG00000251380 5 134779905 134783038 15 3 43485 -2.5048 0.99372 4.4409e-15 -2.5048
_SET6_ ENSG00000255833 5 134779908 134788089 25 4 43485 -3.0102 0.99882 4.4409e-15 -3.0102
_SET6_ ENSG00000181965 5 134869991 134871639 1 1 43485 -2.1493 0.9857 4.4409e-15 -2.1493
_SET6_ ENSG00000145826 5 135257968 135290723 90 10 43485 -0.14599 0.56219 4.3021e-15 -0.14599
_SET6_ ENSG00000120708 5 135364584 135399507 64 4 43485 2.1928 0.011771 4.4409e-15 2.1928
_SET6_ ENSG00000113658 5 135468534 135524435 106 2 43485 1.5936 0.041068 4.2188e-15 1.5936
_SET6_ ENSG00000155846 5 149109861 149234585 330 31 43485 1.7653 0.048899 4.2188e-15 1.7653
_SET6_ ENSG00000113722 5 149546358 149564120 21 3 43485 2.0516 0.01914 4.4409e-15 2.0516
_SET6_ ENSG00000070814 5 149737202 149779871 56 7 43485 2.0693 0.020816 4.4409e-15 2.0693
_SET6_ ENSG00000070614 5 149865381 149937773 124 13 43485 0.11956 0.47093 4.2882e-15 0.11956
_SET6_ ENSG00000197043 5 150480273 150537443 191 32 43485 1.4945 0.091322 4.2188e-15 1.4945
_SET6_ ENSG00000113196 5 153854532 153857824 4 2 43485 -0.43739 0.68871 4.2744e-15 -0.43739
_SET6_ ENSG00000156427 5 170846660 170884627 60 9 43485 2.2346 0.013749 4.4409e-15 2.2346
_SET6_ ENSG00000174705 5 171752185 171881527 352 15 43485 1.1907 0.10513 4.2188e-15 1.1907
_SET6_ ENSG00000120149 5 174151536 174157896 12 2 43485 1.0477 0.15047 4.2188e-15 1.0477
_SET6_ ENSG00000054598 6 1610681 1614127 2 1 43485 -0.15259 0.55174 4.3021e-15 -0.15259
_SET6_ ENSG00000153162 6 7727030 7881655 273 28 43485 2.358 0.011315 4.4409e-15 2.358
_SET6_ ENSG00000137203 6 10393419 10419892 37 7 43485 -0.48279 0.70861 4.2744e-15 -0.48279
_SET6_ ENSG00000078401 6 12290596 12297427 18 5 43485 -0.010264 0.51837 4.2917e-15 -0.010264
_SET6_ ENSG00000124766 6 21593972 21598847 3 2 43485 -1.1209 0.88503 4.2188e-15 -1.1209
_SET6_ ENSG00000112293 6 24424793 24495433 341 18 43485 -0.016608 0.49904 4.2917e-15 -0.016608
_SET6_ ENSG00000204420 6 31686371 31694491 10 3 43485 -1.093 0.86789 4.2188e-15 -1.093
_SET6_ ENSG00000204248 6 33130458 33160276 81 11 43485 1.4543 0.078006 4.2188e-15 1.4543
_SET6_ ENSG00000112062 6 35995488 36079013 139 8 43485 -0.84247 0.80247 4.3299e-15 -0.84247
_SET6_ ENSG00000112559 6 41604620 41621984 46 9 43485 1.6256 0.057086 4.2188e-15 1.6256
_SET6_ ENSG00000112658 6 43139037 43149243 7 1 43485 -1.9543 0.97879 4.2188e-15 -1.9543
_SET6_ ENSG00000124813 6 45295894 45632086 590 40 43485 6.4423 1.2395e-16 4.4409e-15 6.4423
_SET6_ ENSG00000112116 6 52101479 52109335 20 5 43485 0.37508 0.36957 4.2744e-15 0.37508
_SET6_ ENSG00000112175 6 55618443 55740362 168 21 43485 1.9803 0.028724 4.2188e-15 1.9803
_SET6_ ENSG00000112210 6 57053607 57087078 23 4 43485 0.15493 0.45364 4.3021e-15 0.15493
_SET6_ ENSG00000082293 6 70576463 70919679 596 41 43485 -0.10237 0.57612 4.2882e-15 -0.10237
_SET6_ ENSG00000203877 6 84562985 84567234 10 1 43485 -1.2179 0.90064 4.2188e-15 -1.2179
_SET6_ ENSG00000123500 6 116440086 116479910 34 5 43485 -0.22269 0.58378 4.3021e-15 -0.22269
_SET6_ ENSG00000152661 6 121756838 121770873 24 4 43485 1.0137 0.16685 4.2188e-15 1.0137
_SET6_ ENSG00000112357 6 137143717 137235075 116 7 43485 -0.075772 0.50404 4.2882e-15 -0.075772
_SET6_ ENSG00000164442 6 139693393 139695757 2 1 43485 0.023527 0.505 4.2917e-15 0.023527
_SET6_ ENSG00000120254 6 151186685 151423023 694 60 43485 0.39358 0.41818 4.2744e-15 0.39358
_SET6_ ENSG00000177706 7 192969 300711 316 36 43485 -0.47896 0.73173 4.2744e-15 -0.47896
_SET6_ ENSG00000164853 7 1272543 1276954 3 1 43485 -1.2763 0.90088 4.2188e-15 -1.2763
_SET6_ ENSG00000006747 7 12610203 12693228 178 25 43485 -0.34135 0.67041 4.2744e-15 -0.34135
_SET6_ ENSG00000122691 7 19060614 19157295 59 16 43485 0.044517 0.52865 4.2952e-15 0.044517
_SET6_ ENSG00000105855 7 20370325 20455377 146 13 43485 -0.9624 0.8343 4.3299e-15 -0.9624
_SET6_ ENSG00000086300 7 26331541 26413949 227 26 43485 1.5095 0.080582 4.2188e-15 1.5095
_SET6_ ENSG00000105991 7 27132612 27135615 1 1 43485 1.2876 0.1296 4.2188e-15 1.2876
_SET6_ ENSG00000105996 7 27139721 27142430 1 1 43485 0.33437 0.3769 4.2744e-15 0.33437
_SET6_ ENSG00000105997 7 27145803 27192200 52 5 43485 2.0745 0.019897 4.4409e-15 2.0745
_SET6_ ENSG00000197576 7 27168126 27170418 2 1 43485 1.4206 0.090373 4.2188e-15 1.4206
_SET6_ ENSG00000106004 7 27180671 27183287 3 1 43485 1.6879 0.047881 4.2188e-15 1.6879
_SET6_ ENSG00000106006 7 27185015 27190222 13 3 43485 1.8616 0.033588 4.2188e-15 1.8616
_SET6_ ENSG00000122592 7 27193335 27197555 5 2 43485 0.24034 0.41908 4.3021e-15 0.24034
_SET6_ ENSG00000078399 7 27202054 27210117 11 4 43485 -0.034623 0.52583 4.2952e-15 -0.034623
_SET6_ ENSG00000253293 7 27210210 27219880 7 2 43485 1.0443 0.14663 4.2188e-15 1.0443
_SET6_ ENSG00000005073 7 27221129 27224842 2 1 43485 -0.39496 0.65146 4.2744e-15 -0.39496
_SET6_ ENSG00000106031 7 27233122 27239725 4 1 43485 -0.78392 0.80471 4.3299e-15 -0.78392
_SET6_ ENSG00000106483 7 37945543 38065297 442 39 43485 0.85856 0.23279 4.3299e-15 0.85856
_SET6_ ENSG00000106571 7 42000548 42277469 429 43 43485 0.83739 0.24061 4.3299e-15 0.83739
_SET6_ ENSG00000126524 7 66452664 66460588 17 5 43485 -0.97467 0.85394 4.3299e-15 -0.97467
_SET6_ ENSG00000127948 7 75528518 75616173 98 15 43485 0.49707 0.3319 4.2744e-15 0.49707
_SET6_ ENSG00000164692 7 94023873 94060544 90 15 43485 0.1784 0.45939 4.3021e-15 0.1784
_SET6_ ENSG00000006377 7 96634860 96640351 4 1 43485 1.3012 0.091317 4.2188e-15 1.3012
_SET6_ ENSG00000105880 7 96649704 96654409 3 2 43485 2.8004 0.0030195 4.4409e-15 2.8004
_SET6_ ENSG00000128606 7 102553438 102585396 35 5 43485 0.65777 0.27153 4.3299e-15 0.65777
_SET6_ ENSG00000174697 7 127881337 127897681 16 3 43485 0.18156 0.41614 4.3021e-15 0.18156
_SET6_ ENSG00000182158 7 137559725 137686813 240 33 43485 1.2394 0.13828 4.2188e-15 1.2394
_SET6_ ENSG00000181652 7 150709297 150721586 13 5 43485 -0.79153 0.80146 4.3299e-15 -0.79153
_SET6_ ENSG00000186480 7 155089486 155101945 26 5 43485 -0.58157 0.73064 4.3299e-15 -0.58157
_SET6_ ENSG00000164690 7 155592680 155604967 16 6 43485 -1.2469 0.90764 4.2188e-15 -1.2469
_SET6_ ENSG00000126870 7 158649269 158749438 304 17 43485 -0.96583 0.83129 4.3299e-15 -0.96583
_SET6_ ENSG00000147316 8 6264113 6501144 992 66 43485 0.47782 0.37198 4.2744e-15 0.47782
_SET6_ ENSG00000147408 8 19261672 19615540 963 59 43485 0.54522 0.32547 4.3299e-15 0.54522
_SET6_ ENSG00000168487 8 22022249 22069839 88 20 43485 -0.44894 0.72343 4.2744e-15 -0.44894
_SET6_ ENSG00000104635 8 22224762 22291642 219 12 43485 -0.099158 0.52221 4.2882e-15 -0.099158
_SET6_ ENSG00000134013 8 23154702 23282841 594 30 43485 1.3268 0.091585 4.2188e-15 1.3268
_SET6_ ENSG00000159167 8 23699428 23712320 19 4 43485 -0.85516 0.80894 4.3299e-15 -0.85516
_SET6_ ENSG00000077782 8 38268656 38326352 60 9 43485 -0.6913 0.76325 4.3299e-15 -0.6913
_SET6_ ENSG00000104332 8 41119481 41167016 101 11 43485 0.48337 0.31521 4.2744e-15 0.48337
_SET6_ ENSG00000104331 8 57870492 57906403 60 5 43485 0.47898 0.32326 4.2744e-15 0.47898
_SET6_ ENSG00000171316 8 61591337 61779465 241 9 43485 -0.73667 0.7466 4.3299e-15 -0.73667
_SET6_ ENSG00000137573 8 70378859 70573150 376 51 43485 0.93295 0.23807 4.3299e-15 0.93295
_SET6_ ENSG00000104313 8 72109668 72274467 296 33 43485 -0.50429 0.73426 4.3299e-15 -0.50429
_SET6_ ENSG00000121039 8 74206847 74237516 58 8 43485 0.15976 0.44512 4.3021e-15 0.15976
_SET6_ ENSG00000156103 8 89044237 89340254 417 35 43485 0.58665 0.31449 4.3299e-15 0.58665
_SET6_ ENSG00000156466 8 97154562 97173020 12 2 43485 -1.3582 0.9044 4.2188e-15 -1.3582
_SET6_ ENSG00000164920 8 99956631 99964332 4 1 43485 0.2566 0.44499 4.2744e-15 0.2566
_SET6_ ENSG00000083307 8 102504660 102681954 421 34 43485 -1.0267 0.86852 4.2188e-15 -1.0267
_SET6_ ENSG00000147655 8 108911544 109095913 324 21 43485 4.2293 1.2231e-05 4.4409e-15 4.2293
_SET6_ ENSG00000104447 8 116420724 116821899 471 19 43485 0.35161 0.33608 4.2744e-15 0.35161
_SET6_ ENSG00000182197 8 118806729 119124092 569 37 43485 0.49661 0.32845 4.2744e-15 0.49661
_SET6_ ENSG00000164761 8 119935796 119964439 76 9 43485 1.3842 0.085156 4.2188e-15 1.3842
_SET6_ ENSG00000136999 8 120428546 120436593 7 2 43485 1.3602 0.095335 4.2188e-15 1.3602
_SET6_ ENSG00000170961 8 122624356 122653630 68 6 43485 -0.78043 0.77972 4.3299e-15 -0.78043
_SET6_ ENSG00000104415 8 134203282 134242587 95 16 43485 -0.9146 0.83265 4.3299e-15 -0.9146
_SET6_ ENSG00000173253 9 1050354 1057552 28 6 43485 -1.4997 0.93764 4.2188e-15 -1.4997
_SET6_ ENSG00000147862 9 14081842 14398982 558 88 43485 -0.47852 0.82229 4.2744e-15 -0.47852
_SET6_ ENSG00000147869 9 14719722 14722715 4 1 43485 -0.38711 0.65163 4.2744e-15 -0.38711
_SET6_ ENSG00000164946 9 14734664 14910993 591 64 43485 0.25593 0.50137 4.2744e-15 0.25593
_SET6_ ENSG00000173068 9 16409501 16870841 998 65 43485 1.2757 0.13341 4.2188e-15 1.2757
_SET6_ ENSG00000159899 9 35792151 35809729 25 3 43485 0.1947 0.41388 4.3021e-15 0.1947
_SET6_ ENSG00000196092 9 36833272 37034103 611 48 43485 -0.061982 0.57882 4.2952e-15 -0.061982
_SET6_ ENSG00000107372 9 74966341 74980163 19 2 43485 -1.3114 0.89166 4.2188e-15 -1.3114
_SET6_ ENSG00000099139 9 78505560 78977255 1214 135 43485 0.54412 0.41918 4.3299e-15 0.54412
_SET6_ ENSG00000156345 9 90581356 90589668 14 3 43485 -1.4414 0.92598 4.2188e-15 -1.4414
_SET6_ ENSG00000187764 9 91975702 92113045 266 28 43485 -0.92986 0.85048 4.3299e-15 -0.92986
_SET6_ ENSG00000106809 9 95146249 95166978 40 4 43485 0.22444 0.41612 4.3021e-15 0.22444
_SET6_ ENSG00000106799 9 101866320 101916474 52 6 43485 -1.528 0.94085 4.2188e-15 -1.528
_SET6_ ENSG00000095209 9 108456825 108538893 198 5 43485 0.83773 0.18202 4.3299e-15 0.83773
_SET6_ ENSG00000196739 9 116917840 117074791 421 64 43485 2.2577 0.025241 4.4409e-15 2.2577
_SET6_ ENSG00000106991 9 130577291 130617035 43 10 43485 -0.10025 0.57017 4.2882e-15 -0.10025
_SET6_ ENSG00000148343 9 131798900 131834361 42 4 43485 -1.1983 0.90917 4.2188e-15 -1.1983
_SET6_ ENSG00000196363 9 137000487 137025093 47 5 43485 0.54169 0.28357 4.3299e-15 0.54169
_SET6_ ENSG00000165623 10 13263767 13276334 64 13 43485 -0.71737 0.78679 4.3299e-15 -0.71737
_SET6_ ENSG00000150867 10 22823778 23003484 368 15 43485 0.87843 0.17502 4.3299e-15 0.87843
_SET6_ ENSG00000120549 10 23983675 24836772 1937 109 43485 -0.57334 0.77874 4.3299e-15 -0.57334
_SET6_ ENSG00000136754 10 27035522 27150016 297 13 43485 1.5379 0.056757 4.2188e-15 1.5379
_SET6_ ENSG00000148516 10 31607424 31818742 138 7 43485 1.5119 0.068373 4.2188e-15 1.5119
_SET6_ ENSG00000150347 10 63661059 63856703 280 35 43485 3.6517 0.00022293 4.4409e-15 3.6517
_SET6_ ENSG00000197467 10 71561644 71724031 564 80 43485 -0.64152 0.84722 4.3299e-15 -0.64152
_SET6_ ENSG00000156574 10 72192071 72207707 27 4 43485 -1.81 0.9644 4.2188e-15 -1.81
_SET6_ ENSG00000166224 10 72575717 72640930 74 10 43485 0.66998 0.26485 4.3299e-15 0.66998
_SET6_ ENSG00000107779 10 88516407 88692595 282 13 43485 0.26309 0.38295 4.2744e-15 0.26309
_SET6_ ENSG00000198682 10 89419370 89507462 228 23 43485 -0.25869 0.62011 4.2744e-15 -0.25869
_SET6_ ENSG00000138207 10 95351444 95361501 24 3 43485 0.072159 0.46587 4.2882e-15 0.072159
_SET6_ ENSG00000066468 10 123237848 123357972 133 22 43485 1.1216 0.15173 4.2188e-15 1.1216
_SET6_ ENSG00000107679 10 124134212 124191867 84 8 43485 0.43849 0.32527 4.2744e-15 0.43849
_SET6_ ENSG00000206013 11 298200 299526 6 3 43485 -1.0027 0.85499 4.2188e-15 -1.0027
_SET6_ ENSG00000177030 11 644233 706715 214 17 43485 -0.84455 0.80623 4.3299e-15 -0.84455
_SET6_ ENSG00000129757 11 2904443 2907111 1 1 43485 -0.95839 0.8455 4.3299e-15 -0.95839
_SET6_ ENSG00000166341 11 6642556 6677085 60 10 43485 2.0126 0.024127 4.4409e-15 2.0126
_SET6_ ENSG00000152266 11 13513602 13517728 8 2 43485 0.92265 0.17341 4.3299e-15 0.92265
_SET6_ ENSG00000110693 11 15987995 16761138 1067 34 43485 0.01413 0.44762 4.2917e-15 0.01413
_SET6_ ENSG00000026508 11 35160417 35253949 211 37 43485 0.063594 0.55578 4.2882e-15 0.063594
_SET6_ ENSG00000151348 11 44117099 44266979 183 15 43485 1.0178 0.15746 4.2188e-15 1.0178
_SET6_ ENSG00000052850 11 44281994 44331716 126 18 43485 1.0566 0.15859 4.2188e-15 1.0566
_SET6_ ENSG00000110492 11 46402306 46405375 3 1 43485 0.54513 0.30637 4.3299e-15 0.54513
_SET6_ ENSG00000173153 11 64073044 64084215 6 2 43485 0.22275 0.42791 4.3021e-15 0.22275
_SET6_ ENSG00000168056 11 65306276 65326401 17 4 43485 1.0883 0.14766 4.2188e-15 1.0883
_SET6_ ENSG00000174483 11 66278077 66301098 33 3 43485 0.95092 0.16013 4.3299e-15 0.95092
_SET6_ ENSG00000162337 11 68080077 68216743 253 16 43485 2.4373 0.0074336 4.4409e-15 2.4373
_SET6_ ENSG00000075388 11 69587797 69590171 7 2 43485 -1.1385 0.87655 4.2188e-15 -1.1385
_SET6_ ENSG00000165458 11 71934745 71950149 26 6 43485 1.2004 0.1387 4.2188e-15 1.2004
_SET6_ ENSG00000054938 11 74407474 74442430 58 12 43485 0.89413 0.20165 4.3299e-15 0.89413
_SET6_ ENSG00000149257 11 75273101 75283828 28 3 43485 0.99436 0.14824 4.3299e-15 0.99436
_SET6_ ENSG00000085741 11 75897369 75921780 55 11 43485 0.79475 0.23063 4.3299e-15 0.79475
_SET6_ ENSG00000182704 11 76493295 76509198 36 5 43485 0.038756 0.4899 4.2952e-15 0.038756
_SET6_ ENSG00000137745 11 102813724 102826463 26 4 43485 -0.11447 0.56369 4.2882e-15 -0.11447
_SET6_ ENSG00000109906 11 113930315 114121398 518 58 43485 0.29294 0.47613 4.2744e-15 0.29294
_SET6_ ENSG00000177103 11 117298489 117688240 1161 94 43485 0.8405 0.29735 4.3299e-15 0.8405
_SET6_ ENSG00000151702 11 128556430 128683162 344 43 43485 1.3531 0.12105 4.2188e-15 1.3531
_SET6_ ENSG00000043039 11 129245835 129322171 198 34 43485 -0.54436 0.7677 4.3299e-15 -0.54436
_SET6_ ENSG00000120451 11 130745331 130786404 206 10 43485 1.7264 0.036916 4.2188e-15 1.7264
_SET6_ ENSG00000111186 12 1639057 1756409 373 78 43485 1.0187 0.28201 4.2188e-15 1.0187
_SET6_ ENSG00000078246 12 2986389 3050306 212 5 43485 -0.36036 0.58504 4.2744e-15 -0.36036
_SET6_ ENSG00000197905 12 3068496 3149839 230 29 43485 -0.50962 0.74759 4.3299e-15 -0.50962
_SET6_ ENSG00000111241 12 4537321 4554780 20 3 43485 0.40346 0.34071 4.2744e-15 0.40346
_SET6_ ENSG00000111679 12 7055631 7070479 11 4 43485 0.080274 0.47845 4.2882e-15 0.080274
_SET6_ ENSG00000184344 12 7842378 7848372 27 7 43485 -0.39182 0.67317 4.2744e-15 -0.39182
_SET6_ ENSG00000111341 12 15034115 15038860 6 1 43485 -0.44188 0.64927 4.2744e-15 -0.44188
_SET6_ ENSG00000134532 12 23682440 24103966 653 73 43485 3.3631 0.0010438 4.4409e-15 3.3631
_SET6_ ENSG00000087494 12 28111017 28125638 36 6 43485 4.2624 1.1287e-05 4.4409e-15 4.2624
_SET6_ ENSG00000111424 12 48235320 48336831 243 26 43485 -0.81377 0.81363 4.3299e-15 -0.81377
_SET6_ ENSG00000139219 12 48366748 48398269 86 10 43485 1.2333 0.11076 4.2188e-15 1.2333
_SET6_ ENSG00000169884 12 49359123 49365546 5 1 43485 -0.34256 0.61123 4.2744e-15 -0.34256
_SET6_ ENSG00000139567 12 52300692 52317145 32 6 43485 0.77598 0.23204 4.3299e-15 0.77598
_SET6_ ENSG00000172819 12 53604354 53626764 31 7 43485 -0.29038 0.6586 4.2744e-15 -0.29038
_SET6_ ENSG00000123388 12 54366910 54371427 5 1 43485 0.0057209 0.49287 4.2917e-15 0.0057209
_SET6_ ENSG00000180818 12 54378849 54384063 2 1 43485 -0.23096 0.60799 4.3021e-15 -0.23096
_SET6_ ENSG00000197757 12 54384408 54424607 38 5 43485 2.6326 0.0039273 4.4409e-15 2.6326
_SET6_ ENSG00000180806 12 54388679 54397121 10 2 43485 2.3128 0.0095996 4.4409e-15 2.3128
_SET6_ ENSG00000037965 12 54402832 54407570 4 1 43485 2.3595 0.0079664 4.4409e-15 2.3595
_SET6_ ENSG00000198353 12 54410715 54449813 40 3 43485 1.9426 0.022408 4.2188e-15 1.9426
_SET6_ ENSG00000172789 12 54426637 54429142 4 1 43485 2.2518 0.011464 4.4409e-15 2.2518
_SET6_ ENSG00000161642 12 54762917 54785082 24 5 43485 1.0181 0.16796 4.2188e-15 1.0181
_SET6_ ENSG00000135414 12 56137064 56150911 5 1 43485 0.92548 0.20166 4.3299e-15 0.92548
_SET6_ ENSG00000166886 12 57482677 57489259 5 2 43485 -0.24156 0.59558 4.3021e-15 -0.24156
_SET6_ ENSG00000149948 12 66217911 66360075 152 19 43485 2.7775 0.0037851 4.4409e-15 2.7775
_SET6_ ENSG00000111049 12 81110691 81113452 4 2 43485 0.43878 0.34791 4.2744e-15 0.43878
_SET6_ ENSG00000180318 12 85673885 85695562 27 3 43485 -0.0033069 0.50431 4.2917e-15 -0.0033069
_SET6_ ENSG00000083782 12 91357456 91398803 78 5 43485 1.7216 0.043293 4.2188e-15 1.7216
_SET6_ ENSG00000017427 12 102789645 102874423 83 8 43485 0.2801 0.39674 4.2744e-15 0.2801
_SET6_ ENSG00000171310 12 104849073 105155792 809 86 43485 1.5261 0.11643 4.2188e-15 1.5261
_SET6_ ENSG00000174600 12 108681821 108733118 118 19 43485 -0.043067 0.54626 4.2952e-15 -0.043067
_SET6_ ENSG00000183160 12 108983622 108992096 15 4 43485 -0.57734 0.73237 4.3299e-15 -0.57734
_SET6_ ENSG00000111199 12 110220890 110271212 92 13 43485 0.88054 0.20309 4.3299e-15 0.88054
_SET6_ ENSG00000111252 12 111843752 111889427 25 2 43485 0.47884 0.30617 4.2744e-15 0.47884
_SET6_ ENSG00000179295 12 112856155 112947717 26 4 43485 -0.2486 0.61906 4.3021e-15 -0.2486
_SET6_ ENSG00000135111 12 115108059 115121969 23 6 43485 0.73892 0.2401 4.3299e-15 0.73892
_SET6_ ENSG00000089041 12 121570622 121623876 209 19 43485 0.56659 0.30273 4.3299e-15 0.56659
_SET6_ ENSG00000178882 12 124457788 124800570 723 60 43485 0.63534 0.32361 4.3299e-15 0.63534
_SET6_ ENSG00000102678 13 22245522 22278637 47 6 43485 1.7069 0.043594 4.2188e-15 1.7069
_SET6_ ENSG00000120659 13 43136872 43182149 85 8 43485 0.21388 0.41401 4.3021e-15 0.21388
_SET6_ ENSG00000139687 13 48877887 49056122 123 10 43485 0.27731 0.39958 4.2744e-15 0.27731
_SET6_ ENSG00000136110 13 53277399 53313947 25 5 43485 1.8948 0.028842 4.2188e-15 1.8948
_SET6_ ENSG00000165804 14 21558205 21572881 20 4 43485 -0.21197 0.59285 4.3021e-15 -0.21197
_SET6_ ENSG00000157227 14 23305766 23318236 22 8 43485 0.37349 0.3804 4.2744e-15 0.37349
_SET6_ ENSG00000125378 14 54416454 54425479 19 4 43485 -0.36566 0.63839 4.2744e-15 -0.36566
_SET6_ ENSG00000126778 14 61110133 61124977 9 1 43485 0.83976 0.21105 4.3299e-15 0.83976
_SET6_ ENSG00000100625 14 61176246 61191066 13 3 43485 0.3092 0.39886 4.2744e-15 0.3092
_SET6_ ENSG00000100644 14 62162231 62214976 64 7 43485 0.33215 0.38918 4.2744e-15 0.33215
_SET6_ ENSG00000100714 14 64854749 64926722 146 19 43485 0.64154 0.29449 4.3299e-15 0.64154
_SET6_ ENSG00000133985 14 71108504 71142077 72 14 43485 0.90681 0.2031 4.3299e-15 0.90681
_SET6_ ENSG00000080815 14 73603126 73690399 118 10 43485 -0.038461 0.53006 4.2952e-15 -0.038461
_SET6_ ENSG00000119699 14 76424442 76449334 38 5 43485 0.053573 0.4919 4.2952e-15 0.053573
_SET6_ ENSG00000053254 14 89591215 90085493 1117 111 43485 0.56293 0.41885 4.3299e-15 0.56293
_SET6_ ENSG00000119714 14 91698876 91720269 48 4 43485 -0.87962 0.81144 4.3299e-15 -0.87962
_SET6_ ENSG00000100815 14 92432335 92507240 106 9 43485 0.6367 0.2606 4.3299e-15 0.6367
_SET6_ ENSG00000133937 14 95234553 95236562 1 1 43485 -0.13397 0.6303 4.3021e-15 -0.13397
_SET6_ ENSG00000184916 14 105607318 105635161 51 6 43485 -0.75858 0.77167 4.3299e-15 -0.75858
_SET6_ ENSG00000166923 15 33010175 33026870 47 7 43485 1.7718 0.039781 4.2188e-15 1.7718
_SET6_ ENSG00000248905 15 33057747 33486897 1376 86 43485 1.195 0.15381 4.2188e-15 1.195
_SET6_ ENSG00000166147 15 48700503 48938046 359 11 43485 1.1084 0.12361 4.2188e-15 1.1084
_SET6_ ENSG00000182718 15 60639333 60695082 110 16 43485 1.1339 0.14382 4.2188e-15 1.1339
_SET6_ ENSG00000166794 15 64448011 64455404 6 2 43485 1.1934 0.13833 4.2188e-15 1.1934
_SET6_ ENSG00000166949 15 67356101 67487533 315 40 43485 -0.63356 0.78704 4.3299e-15 -0.63356
_SET6_ ENSG00000213614 15 72635775 72668817 43 4 43485 0.47144 0.34869 4.2744e-15 0.47144
_SET6_ ENSG00000136378 15 79051545 79103773 194 11 43485 -0.93477 0.81136 4.3299e-15 -0.93477
_SET6_ ENSG00000170776 15 85923802 86292586 992 30 43485 0.48208 0.26998 4.2744e-15 0.48208
_SET6_ ENSG00000157766 15 89346674 89418585 204 30 43485 1.9817 0.032152 4.2188e-15 1.9817
_SET6_ ENSG00000184056 15 91541646 91565833 37 6 43485 -0.037957 0.54358 4.2952e-15 -0.037957
_SET6_ ENSG00000154237 15 101459420 101610317 358 27 43485 0.42656 0.35213 4.2744e-15 0.42656
_SET6_ ENSG00000131873 15 101715928 101792137 228 18 43485 1.7846 0.041382 4.2188e-15 1.7846
_SET6_ ENSG00000127578 16 679239 684116 17 3 43485 -1.6279 0.94563 4.2188e-15 -1.6279
_SET6_ ENSG00000197599 16 1484384 1494557 45 7 43485 -1.4923 0.93173 4.2188e-15 -1.4923
_SET6_ ENSG00000187535 16 1560428 1662111 286 13 43485 0.14134 0.43905 4.3021e-15 0.14134
_SET6_ ENSG00000008710 16 2138711 2185899 18 9 43485 -2.4539 0.99496 4.4409e-15 -2.4539
_SET6_ ENSG00000103489 16 17195626 17564738 843 67 43485 0.76286 0.28226 4.3299e-15 0.76286
_SET6_ ENSG00000102882 16 30125426 30134827 6 2 43485 -0.30887 0.62141 4.2744e-15 -0.30887
_SET6_ ENSG00000167397 16 31102163 31107301 4 1 43485 -2.2031 0.98458 4.4409e-15 -2.2031
_SET6_ ENSG00000176842 16 54964774 54968397 4 1 43485 -1.0097 0.84118 4.2188e-15 -1.0097
_SET6_ ENSG00000087245 16 55423612 55540603 455 34 43485 0.16241 0.46311 4.3021e-15 0.16241
_SET6_ ENSG00000125124 16 56500748 56554195 98 10 43485 0.041892 0.50588 4.2952e-15 0.041892
_SET6_ ENSG00000140937 16 64977656 65160015 273 17 43485 0.83492 0.19864 4.3299e-15 0.83492
_SET6_ ENSG00000102977 16 67691415 67694713 3 1 43485 -0.24077 0.59726 4.3021e-15 -0.24077
_SET6_ ENSG00000103056 16 68392231 68482591 124 11 43485 3.2737 0.00051509 4.4409e-15 3.2737
_SET6_ ENSG00000090863 16 74485856 74641012 273 9 43485 -0.35801 0.60222 4.2744e-15 -0.35801
_SET6_ ENSG00000166509 16 78056412 78100658 337 11 43485 0.99918 0.13526 4.3299e-15 0.99918
_SET6_ ENSG00000186153 16 78133310 79246564 5007 277 43485 -0.22771 0.66664 4.3021e-15 -0.22771
_SET6_ ENSG00000178573 16 79619740 79634611 34 10 43485 0.66853 0.28446 4.3299e-15 0.66853
_SET6_ ENSG00000179588 16 88519725 88603424 296 24 43485 0.22041 0.44057 4.3021e-15 0.22041
_SET6_ ENSG00000167522 16 89334038 89556969 366 18 43485 0.3221 0.35831 4.2744e-15 0.3221
_SET6_ ENSG00000167526 16 89627065 89630950 15 1 43485 1.2048 0.10761 4.2188e-15 1.2048
_SET6_ ENSG00000183688 17 289769 295730 15 4 43485 -1.4639 0.9326 4.2188e-15 -1.4639
_SET6_ ENSG00000007168 17 2496504 2588909 149 7 43485 -1.255 0.88534 4.2188e-15 -1.255
_SET6_ ENSG00000183018 17 4402133 4442330 85 16 43485 0.67491 0.27616 4.3299e-15 0.67491
_SET6_ ENSG00000185245 17 4835592 4838325 7 4 43485 0.48144 0.3522 4.2744e-15 0.48144
_SET6_ ENSG00000141510 17 7565097 7590856 56 10 43485 0.46165 0.34896 4.2744e-15 0.46165
_SET6_ ENSG00000179111 17 8023908 8027410 8 3 43485 -0.8889 0.82571 4.3299e-15 -0.8889
_SET6_ ENSG00000179029 17 8076555 8079717 9 2 43485 -0.15172 0.55534 4.3021e-15 -0.15172
_SET6_ ENSG00000178971 17 8130191 8151362 41 6 43485 -0.40595 0.66896 4.2744e-15 -0.40595
_SET6_ ENSG00000108557 17 17584787 17714767 113 12 43485 -1.4692 0.93039 4.2188e-15 -1.4692
_SET6_ ENSG00000141127 17 18743398 18834581 225 10 43485 -1.0332 0.83122 4.2188e-15 -1.0332
_SET6_ ENSG00000073536 17 33455772 33469334 6 2 43485 -0.24221 0.59394 4.3021e-15 -0.24221
_SET6_ ENSG00000125686 17 37560538 37607539 64 4 43485 0.020654 0.48004 4.2917e-15 0.020654
_SET6_ ENSG00000126351 17 38214543 38250120 35 6 43485 1.2013 0.11558 4.2188e-15 1.2013
_SET6_ ENSG00000131759 17 38465444 38513094 17 3 43485 1.89 0.031023 4.2188e-15 1.89
_SET6_ ENSG00000108773 17 40265126 40273376 12 2 43485 0.69026 0.24364 4.3299e-15 0.69026
_SET6_ ENSG00000108786 17 40701232 40707231 16 2 43485 1.0095 0.14233 4.2188e-15 1.0095
_SET6_ ENSG00000158955 17 44910567 44964096 96 9 43485 2.6994 0.0037474 4.4409e-15 2.6994
_SET6_ ENSG00000120094 17 46605888 46608359 4 1 43485 0.78057 0.21888 4.3299e-15 0.78057
_SET6_ ENSG00000173917 17 46618256 46623441 12 4 43485 0.76794 0.23608 4.3299e-15 0.76794
_SET6_ ENSG00000120093 17 46626232 46682274 82 12 43485 1.5447 0.069855 4.2188e-15 1.5447
_SET6_ ENSG00000182742 17 46652875 46657473 6 2 43485 0.019497 0.54029 4.2917e-15 0.019497
_SET6_ ENSG00000120075 17 46668619 46671323 5 2 43485 0.60733 0.28982 4.3299e-15 0.60733
_SET6_ ENSG00000108511 17 46671639 46682354 16 4 43485 0.77828 0.23247 4.3299e-15 0.77828
_SET6_ ENSG00000260027 17 46684594 46710934 56 10 43485 1.6119 0.062923 4.2188e-15 1.6119
_SET6_ ENSG00000120068 17 46688739 46692478 4 2 43485 1.5521 0.073462 4.2188e-15 1.5521
_SET6_ ENSG00000170689 17 46698518 46703839 12 3 43485 1.7546 0.04399 4.2188e-15 1.7546
_SET6_ ENSG00000173868 17 47300724 47308128 13 4 43485 1.5178 0.071026 4.2188e-15 1.5178
_SET6_ ENSG00000108821 17 48260650 48278993 29 7 43485 0.6525 0.27197 4.3299e-15 0.6525
_SET6_ ENSG00000136457 17 48541857 48546327 7 2 43485 -0.04131 0.51196 4.2952e-15 -0.04131
_SET6_ ENSG00000173714 17 48912011 48919709 23 3 43485 -0.064033 0.51821 4.2882e-15 -0.064033
_SET6_ ENSG00000011258 17 49254786 49337524 147 9 43485 -0.63632 0.7234 4.3299e-15 -0.63632
_SET6_ ENSG00000011143 17 56282803 56296966 11 3 43485 1.0664 0.14652 4.2188e-15 1.0664
_SET6_ ENSG00000121075 17 59529765 59562471 64 12 43485 -0.19898 0.60811 4.3021e-15 -0.19898
_SET6_ ENSG00000259384 17 61994560 61996179 4 2 43485 0.23767 0.438 4.3021e-15 0.23767
_SET6_ ENSG00000168646 17 63524681 63557765 70 14 43485 -0.17889 0.60623 4.3021e-15 -0.17889
_SET6_ ENSG00000108984 17 67410839 67539472 234 31 43485 -0.65364 0.77735 4.3299e-15 -0.65364
_SET6_ ENSG00000125398 17 70117161 70122561 8 2 43485 2.2103 0.013292 4.4409e-15 2.2103
_SET6_ ENSG00000172809 17 72199721 72206794 5 1 43485 2.1583 0.02171 4.4409e-15 2.1583
_SET6_ ENSG00000141543 17 78109013 78120982 36 7 43485 -0.61855 0.74594 4.3299e-15 -0.61855
_SET6_ ENSG00000157637 17 79218800 79269347 98 12 43485 -0.030889 0.52983 4.2917e-15 -0.030889
_SET6_ ENSG00000185269 17 79910388 79919716 24 3 43485 2.3512 0.0084281 4.4409e-15 2.3512
_SET6_ ENSG00000176890 18 657604 673578 64 4 43485 0.49653 0.28258 4.2744e-15 0.49653
_SET6_ ENSG00000128791 18 9334765 9402418 120 5 43485 0.40854 0.30767 4.2744e-15 0.40854
_SET6_ ENSG00000197046 18 43405477 43424045 27 4 43485 0.88809 0.18432 4.3299e-15 0.88809
_SET6_ ENSG00000175387 18 45357922 45457515 134 5 43485 0.45544 0.28654 4.2744e-15 0.45544
_SET6_ ENSG00000101665 18 46446223 46477081 77 15 43485 -0.16742 0.59616 4.3021e-15 -0.16742
_SET6_ ENSG00000141627 18 46570039 46987717 888 18 43485 4.8616 2.6576e-07 4.4409e-15 4.8616
_SET6_ ENSG00000176624 18 48700920 48744674 81 5 43485 1.2455 0.096896 4.2188e-15 1.2455
_SET6_ ENSG00000141873 19 2732202 2740150 13 3 43485 -0.24004 0.60219 4.3021e-15 -0.24004
_SET6_ ENSG00000104964 19 3052908 3063105 26 7 43485 0.61102 0.28514 4.3299e-15 0.61102
_SET6_ ENSG00000088256 19 3094408 3124002 111 13 43485 0.55084 0.30107 4.3299e-15 0.55084
_SET6_ ENSG00000102575 19 11685475 11689823 9 3 43485 0.18057 0.4493 4.3021e-15 0.18057
_SET6_ ENSG00000105664 19 18893583 18902123 8 3 43485 0.18194 0.44905 4.3021e-15 0.18194
_SET6_ ENSG00000011600 19 36395303 36399197 14 3 43485 1.0528 0.17157 4.2188e-15 1.0528
_SET6_ ENSG00000196218 19 38924339 39078204 372 28 43485 0.71156 0.26808 4.3299e-15 0.71156
_SET6_ ENSG00000090932 19 39989535 39999121 24 2 43485 -1.8636 0.96422 4.2188e-15 -1.8636
_SET6_ ENSG00000105329 19 41807492 41859816 66 6 43485 -0.209 0.57604 4.3021e-15 -0.209
_SET6_ ENSG00000105429 19 42829761 42882921 48 2 43485 0.17845 0.42748 4.3021e-15 0.17845
_SET6_ ENSG00000010361 19 50310126 50320633 14 4 43485 -0.48787 0.69795 4.2744e-15 -0.48787
_SET6_ ENSG00000104972 19 55085346 55148979 210 18 43485 -0.2695 0.62795 4.2744e-15 -0.2695
_SET6_ ENSG00000125878 20 584441 591042 8 3 43485 0.30232 0.412 4.2744e-15 0.30232
_SET6_ ENSG00000198171 20 3170996 3185331 40 8 43485 0.90964 0.19044 4.3299e-15 0.90964
_SET6_ ENSG00000101265 20 4760669 4804291 208 27 43485 0.78627 0.24506 4.3299e-15 0.78627
_SET6_ ENSG00000125845 20 6748311 6760927 17 4 43485 -0.8255 0.7976 4.3299e-15 -0.8255
_SET6_ ENSG00000125863 20 10381657 10414870 101 5 43485 0.43656 0.32444 4.2744e-15 0.43656
_SET6_ ENSG00000125879 20 16729003 16750707 101 15 43485 -0.11358 0.56578 4.2882e-15 -0.11358
_SET6_ ENSG00000125813 20 21686297 21696620 9 3 43485 1.9723 0.030264 4.2188e-15 1.9723
_SET6_ ENSG00000171456 20 30946155 31027122 78 4 43485 1.1488 0.11058 4.2188e-15 1.1488
_SET6_ ENSG00000125965 20 34021145 34042568 26 5 43485 0.41102 0.35578 4.2744e-15 0.41102
_SET6_ ENSG00000197122 20 35973088 36034453 82 8 43485 -1.6365 0.95369 4.2188e-15 -1.6365
_SET6_ ENSG00000198959 20 36756863 36794980 81 10 43485 0.98676 0.17587 4.3299e-15 0.98676
_SET6_ ENSG00000100985 20 44637547 44645200 15 3 43485 -1.4575 0.92932 4.2188e-15 -1.4575
_SET6_ ENSG00000197496 20 45338126 45364965 46 5 43485 -1.5486 0.93562 4.2188e-15 -1.5486
_SET6_ ENSG00000196562 20 46285092 46415360 414 65 43485 1.2068 0.18881 4.2188e-15 1.2068
_SET6_ ENSG00000124216 20 48599536 48605423 27 3 43485 1.9061 0.028741 4.2188e-15 1.9061
_SET6_ ENSG00000101144 20 55743804 55841685 237 18 43485 4.0855 2.2037e-05 4.4409e-15 4.0855
_SET6_ ENSG00000087460 20 57414773 57486247 77 14 43485 -1.4132 0.92853 4.2188e-15 -1.4132
_SET6_ ENSG00000157557 21 40177231 40196879 36 6 43485 -0.60947 0.73269 4.3299e-15 -0.60947
_SET6_ ENSG00000160200 21 44473301 44497053 56 8 43485 -0.027131 0.51493 4.2917e-15 -0.027131
_SET6_ ENSG00000182871 21 46825052 46933634 410 28 43485 0.84551 0.21398 4.3299e-15 0.84551
_SET6_ ENSG00000070010 22 19437433 19466738 58 6 43485 0.22937 0.40163 4.3021e-15 0.22937
_SET6_ ENSG00000203618 22 19710468 19712294 1 1 43485 1.9643 0.02613 4.2188e-15 1.9643
_SET6_ ENSG00000184058 22 19744226 19771116 46 7 43485 -1.4637 0.92972 4.2188e-15 -1.4637
_SET6_ ENSG00000100393 22 41487790 41576081 89 5 43485 1.0913 0.12296 4.2188e-15 1.0913
_SET6_ ENSG00000100399 22 41625517 41636938 17 4 43485 0.55174 0.29093 4.3299e-15 0.55174
_SET6_ ENSG00000188064 22 46316242 46373009 170 24 43485 -0.9218 0.84649 4.3299e-15 -0.9218
_SET6_ ENSG00000185386 22 50702142 50709196 16 5 43485 0.94049 0.18604 4.3299e-15 0.94049
HSM3
# _SET1_ VARIABLE = GOBP_NEGATIVE_REGULATION_OF_CHONDROCYTE_DIFFERENTIATION (set)
# _SET1_ NGENES = 23
_SET1_ GENE CHR START STOP NSNPS NPARAM N ZSTAT P ZFITTED_BASE ZRESID_BASE
_SET1_ ENSG00000143816 1 228106357 228135599 70 6 43485 2.9413 0.0015302 3.9968e-15 2.9413
_SET1_ ENSG00000115380 2 56093102 56151274 108 17 43485 4.115 2.8536e-05 3.5527e-15 4.115
_SET1_ ENSG00000163501 2 219919142 219925189 10 2 43485 -0.72252 0.77729 3.7748e-15 -0.72252
_SET1_ ENSG00000077092 3 25215823 25639423 1131 73 43485 -0.17081 0.669 3.8303e-15 -0.17081
_SET1_ ENSG00000168036 3 41236328 41301587 68 5 43485 0.11295 0.44565 3.8164e-15 0.11295
_SET1_ ENSG00000109705 4 13542454 13546674 3 2 43485 1.2485 0.1233 3.7748e-15 1.2485
_SET1_ ENSG00000151388 5 33523640 33892297 1091 65 43485 0.3607 0.43953 3.8303e-15 0.3607
_SET1_ ENSG00000106571 7 42000548 42277469 429 43 43485 4.0063 6.2121e-05 3.5527e-15 4.0063
_SET1_ ENSG00000104415 8 134203282 134242587 95 16 43485 0.4045 0.36176 3.8303e-15 0.4045
_SET1_ ENSG00000106799 9 101866320 101916474 52 6 43485 0.74145 0.2443 3.7748e-15 0.74145
_SET1_ ENSG00000152266 11 13513602 13517728 8 2 43485 0.67697 0.25288 3.7748e-15 0.67697
_SET1_ ENSG00000168056 11 65306276 65326401 17 4 43485 2.0038 0.025832 3.9968e-15 2.0038
_SET1_ ENSG00000087494 12 28111017 28125638 36 6 43485 3.1061 0.0010805 3.9968e-15 3.1061
_SET1_ ENSG00000172819 12 53604354 53626764 31 7 43485 0.56723 0.31648 3.7748e-15 0.56723
_SET1_ ENSG00000179295 12 112856155 112947717 26 4 43485 1.046 0.16302 3.7748e-15 1.046
_SET1_ ENSG00000178882 12 124457788 124800570 723 60 43485 1.0797 0.20281 3.7748e-15 1.0797
_SET1_ ENSG00000125378 14 54416454 54425479 19 4 43485 2.4075 0.0081257 3.9968e-15 2.4075
_SET1_ ENSG00000166923 15 33010175 33026870 47 7 43485 1.764 0.041647 3.7748e-15 1.764
_SET1_ ENSG00000136378 15 79051545 79103773 194 11 43485 2.9834 0.0013054 3.9968e-15 2.9834
_SET1_ ENSG00000183688 17 289769 295730 15 4 43485 0.54779 0.30838 3.7748e-15 0.54779
_SET1_ ENSG00000125398 17 70117161 70122561 8 2 43485 2.4817 0.0069907 3.9968e-15 2.4817
_SET1_ ENSG00000125965 20 34021145 34042568 26 5 43485 0.67506 0.26769 3.7748e-15 0.67506
_SET1_ ENSG00000100399 22 41625517 41636938 17 4 43485 1.3526 0.090791 3.7748e-15 1.3526
# _SET2_ VARIABLE = GOBP_POSITIVE_REGULATION_OF_EXTRACELLULAR_MATRIX_ASSEMBLY (set)
# _SET2_ NGENES = 11
_SET2_ GENE CHR START STOP NSNPS NPARAM N ZSTAT P ZFITTED_BASE ZRESID_BASE
_SET2_ ENSG00000116670 1 11734537 11751707 55 9 43485 1.2079 0.12425 3.7748e-15 1.2079
_SET2_ ENSG00000138080 2 27301435 27309271 3 1 43485 1.7604 0.039925 3.7748e-15 1.7604
_SET2_ ENSG00000074054 2 122095352 122407163 604 9 43485 1.631 0.04297 3.7748e-15 1.631
_SET2_ ENSG00000163539 3 33537737 33759848 223 15 43485 -0.013688 0.51449 3.8199e-15 -0.013688
_SET2_ ENSG00000173402 3 49506146 49573048 54 3 43485 -0.66752 0.73078 3.7748e-15 -0.66752
_SET2_ ENSG00000144824 3 111451344 111695364 668 38 43485 2.2218 0.016432 3.9968e-15 2.2218
_SET2_ ENSG00000019144 11 118477155 118528741 54 5 43485 2.9829 0.0013411 3.9968e-15 2.9829
_SET2_ ENSG00000102760 13 42031695 42045018 27 7 43485 -0.52432 0.72019 3.7748e-15 -0.52432
_SET2_ ENSG00000166949 15 67356101 67487533 315 40 43485 4.3513 1.5646e-05 3.5527e-15 4.3513
_SET2_ ENSG00000125398 17 70117161 70122561 8 2 43485 2.4817 0.0069907 3.9968e-15 2.4817
_SET2_ ENSG00000105329 19 41807492 41859816 66 6 43485 2.1511 0.01598 3.9968e-15 2.1511
HSM4
# _SET1_ VARIABLE = GOBP_POSITIVE_REGULATION_OF_CHONDROCYTE_DIFFERENTIATION (set)
# _SET1_ NGENES = 21
_SET1_ GENE CHR START STOP NSNPS NPARAM N ZSTAT P ZFITTED_BASE ZRESID_BASE
_SET1_ ENSG00000162878 2 42275160 42285668 26 4 43485 3.1125 0.0010602 3.9968e-15 3.1125
_SET1_ ENSG00000272573 3 52867130 52869235 6 2 43485 0.97934 0.16681 3.9968e-15 0.97934
_SET1_ ENSG00000138669 4 82009837 82136218 295 14 43485 -0.40646 0.68307 4.0523e-15 -0.40646
_SET1_ ENSG00000138696 4 95679119 96079599 908 32 43485 0.46762 0.30149 4.0523e-15 0.46762
_SET1_ ENSG00000156427 5 170846660 170884627 60 9 43485 0.65979 0.27132 3.9968e-15 0.65979
_SET1_ ENSG00000153162 6 7727030 7881655 273 28 43485 2.2412 0.016383 3.9968e-15 2.2412
_SET1_ ENSG00000124813 6 45295894 45632086 590 40 43485 5.3899 7.2653e-08 4.4409e-15 5.3899
_SET1_ ENSG00000005073 7 27221129 27224842 2 1 43485 4.0407 2.5784e-05 4.4409e-15 4.0407
_SET1_ ENSG00000106571 7 42000548 42277469 429 43 43485 0.11186 0.52389 4.0384e-15 0.11186
_SET1_ ENSG00000127948 7 75528518 75616173 98 15 43485 -1.6667 0.95979 3.9968e-15 -1.6667
_SET1_ ENSG00000134013 8 23154702 23282841 594 30 43485 0.12701 0.46609 4.0246e-15 0.12701
_SET1_ ENSG00000156466 8 97154562 97173020 12 2 43485 -0.87175 0.79614 3.9968e-15 -0.87175
_SET1_ ENSG00000110693 11 15987995 16761138 1067 34 43485 2.0633 0.016385 3.9968e-15 2.0633
_SET1_ ENSG00000109906 11 113930315 114121398 518 58 43485 0.52023 0.41245 3.9968e-15 0.52023
_SET1_ ENSG00000134532 12 23682440 24103966 654 76 43485 -0.52756 0.81983 3.9968e-15 -0.52756
_SET1_ ENSG00000139567 12 52300692 52317145 32 6 43485 0.49061 0.33723 4.0523e-15 0.49061
_SET1_ ENSG00000165804 14 21558205 21572881 20 4 43485 0.59267 0.29309 3.9968e-15 0.59267
_SET1_ ENSG00000166949 15 67356101 67487533 315 40 43485 4.306 2.0324e-05 4.4409e-15 4.306
_SET1_ ENSG00000125398 17 70117161 70122561 8 2 43485 1.2586 0.1057 3.9968e-15 1.2586
_SET1_ ENSG00000101665 18 46446223 46477081 77 15 43485 2.5936 0.0061205 3.9968e-15 2.5936
_SET1_ ENSG00000125965 20 34021145 34042568 26 5 43485 0.66762 0.27504 3.9968e-15 0.66762
# _SET2_ VARIABLE = GOBP_REGULATION_OF_PROTEIN_KINASE_A_SIGNALING (set)
# _SET2_ NGENES = 19
_SET2_ GENE CHR START STOP NSNPS NPARAM N ZSTAT P ZFITTED_BASE ZRESID_BASE
_SET2_ ENSG00000170820 2 49189296 49381676 674 27 43485 1.2323 0.10684 3.9968e-15 1.2323
_SET2_ ENSG00000181092 3 186560463 186576252 45 11 43485 2.1979 0.01754 3.9968e-15 2.1979
_SET2_ ENSG00000164199 5 89825161 90460038 1012 43 43485 0.4907 0.31845 4.0523e-15 0.4907
_SET2_ ENSG00000198961 5 108670410 108745695 102 7 43485 1.4204 0.077877 3.9968e-15 1.4204
_SET2_ ENSG00000169252 5 148206156 148208196 7 2 43485 1.5104 0.065079 3.9968e-15 1.5104
_SET2_ ENSG00000118507 6 131456806 131604675 225 17 43485 1.2644 0.10764 3.9968e-15 1.2644
_SET2_ ENSG00000131016 6 151561134 151679692 408 44 43485 2.1008 0.029431 3.9968e-15 2.1008
_SET2_ ENSG00000122679 7 45197390 45225901 90 8 43485 0.20907 0.42155 4.0246e-15 0.20907
_SET2_ ENSG00000004948 7 93053799 93204042 339 21 43485 0.93606 0.18439 3.9968e-15 0.93606
_SET2_ ENSG00000176907 8 40010989 40012821 2 1 43485 1.0618 0.14808 3.9968e-15 1.0618
_SET2_ ENSG00000110711 11 67250512 67258574 8 2 43485 -0.31575 0.62929 4.0523e-15 -0.31575
_SET2_ ENSG00000121351 12 21507893 21532912 74 7 43485 -0.17659 0.58652 4.0246e-15 -0.17659
_SET2_ ENSG00000188906 12 40590546 40763087 460 27 43485 3.6059 0.0002008 3.9968e-15 3.6059
_SET2_ ENSG00000151320 14 32798479 33300567 1317 106 43485 0.8882 0.32031 3.9968e-15 0.8882
_SET2_ ENSG00000179841 14 64932217 64941221 6 2 43485 2.3997 0.0088717 3.9968e-15 2.3997
_SET2_ ENSG00000258839 16 89978527 89987385 33 5 43485 2.4968 0.0067063 3.9968e-15 2.4968
_SET2_ ENSG00000065989 19 10527449 10580305 69 7 43485 -0.079836 0.54962 4.0384e-15 -0.079836
_SET2_ ENSG00000160284 21 47581062 47604390 36 11 43485 1.5854 0.070451 3.9968e-15 1.5854
_SET2_ ENSG00000240972 22 24236191 24237414 3 1 43485 0.72862 0.2512 3.9968e-15 0.72862
# _SET3_ VARIABLE = GOBP_RESPONSE_TO_GROWTH_FACTOR (set)
# _SET3_ NGENES = 662
_SET3_ GENE CHR START STOP NSNPS NPARAM N ZSTAT P ZFITTED_BASE ZRESID_BASE
_SET3_ ENSG00000157933 1 2160134 2241558 195 31 43485 -0.82326 0.84141 3.9968e-15 -0.82326
_SET3_ ENSG00000142611 1 2985732 3355185 1041 121 43485 1.8159 0.097035 3.9968e-15 1.8159
_SET3_ ENSG00000116285 1 8064464 8086368 18 3 43485 0.27392 0.39742 4.0523e-15 0.27392
_SET3_ ENSG00000171608 1 9711790 9789172 100 16 43485 -0.75474 0.80507 3.9968e-15 -0.75474
_SET3_ ENSG00000028137 1 12227060 12269285 114 12 43485 -0.59313 0.7551 3.9968e-15 -0.59313
_SET3_ ENSG00000142627 1 16450832 16482582 44 8 43485 2.276 0.013694 3.9968e-15 2.276
_SET3_ ENSG00000158747 1 19967048 19984945 61 16 43485 -0.090244 0.58846 4.0384e-15 -0.090244
_SET3_ ENSG00000076864 1 21922708 21995801 192 32 43485 0.41213 0.41762 4.0523e-15 0.41213
_SET3_ ENSG00000162552 1 22443798 22470462 53 8 43485 3.1587 0.0010128 3.9968e-15 3.1587
_SET3_ ENSG00000020633 1 25226002 25291612 100 16 43485 1.6751 0.054489 3.9968e-15 1.6751
_SET3_ ENSG00000116329 1 29138654 29190208 114 10 43485 1.0248 0.15234 3.9968e-15 1.0248
_SET3_ ENSG00000116478 1 32757687 32799236 3 2 43485 -1.4654 0.94113 3.9968e-15 -1.4654
_SET3_ ENSG00000162521 1 33116743 33151812 67 2 43485 -0.17035 0.58326 4.0246e-15 -0.17035
_SET3_ ENSG00000163909 1 40089825 40105617 27 9 43485 3.7406 0.0001264 3.9968e-15 3.7406
_SET3_ ENSG00000126106 1 45100910 45140227 32 4 43485 0.68471 0.23903 3.9968e-15 0.68471
_SET3_ ENSG00000162374 1 50513686 50669458 130 17 43485 2.4723 0.0090984 3.9968e-15 2.4723
_SET3_ ENSG00000157077 1 52608046 52812358 85 7 43485 0.42536 0.3709 4.0523e-15 0.42536
_SET3_ ENSG00000157193 1 53711217 53793742 170 22 43485 -0.99958 0.86606 3.9968e-15 -0.99958
_SET3_ ENSG00000177606 1 59246465 59249785 1 1 43485 1.3356 0.1047 3.9968e-15 1.3356
_SET3_ ENSG00000142871 1 86046444 86049645 3 1 43485 -0.36503 0.63323 4.0523e-15 -0.36503
_SET3_ ENSG00000069702 1 92145902 92371892 557 40 43485 0.92494 0.21352 3.9968e-15 0.92494
_SET3_ ENSG00000023909 1 94350761 94374966 42 5 43485 -1.5327 0.94093 3.9968e-15 -1.5327
_SET3_ ENSG00000162692 1 101185298 101204601 26 10 43485 0.80891 0.24633 3.9968e-15 0.80891
_SET3_ ENSG00000134243 1 109852192 109940573 76 3 43485 -0.013423 0.49362 4.0384e-15 -0.013423
_SET3_ ENSG00000116473 1 112084840 112259313 469 37 43485 0.70706 0.29471 3.9968e-15 0.70706
_SET3_ ENSG00000197323 1 114935399 115053781 107 5 43485 0.83196 0.19782 3.9968e-15 0.83196
_SET3_ ENSG00000134259 1 115828539 115880857 123 19 43485 0.83585 0.23989 3.9968e-15 0.83585
_SET3_ ENSG00000134250 1 120454176 120612240 137 9 43485 -1.8411 0.97234 3.9968e-15 -1.8411
_SET3_ ENSG00000168509 1 145413095 145417545 1 1 43485 1.9469 0.03232 3.9968e-15 1.9469
_SET3_ ENSG00000116128 1 147013182 147098017 143 23 43485 1.6484 0.072124 3.9968e-15 1.6484
_SET3_ ENSG00000143387 1 150768684 150780799 9 2 43485 0.53099 0.30124 3.9968e-15 0.53099
_SET3_ ENSG00000143437 1 150782181 150849244 57 4 43485 0.55979 0.27743 3.9968e-15 0.55979
_SET3_ ENSG00000160691 1 154934774 154946871 2 1 43485 -1.3273 0.91375 3.9968e-15 -1.3273
_SET3_ ENSG00000242252 1 156211753 156213112 1 1 43485 1.4793 0.07663 3.9968e-15 1.4793
_SET3_ ENSG00000198400 1 156785432 156851642 102 14 43485 -1.9382 0.97946 3.9968e-15 -1.9382
_SET3_ ENSG00000162733 1 162601163 162757190 284 17 43485 3.2278 0.00087249 3.9968e-15 3.2278
_SET3_ ENSG00000143184 1 168545711 168551315 20 3 43485 -1.4282 0.92364 3.9968e-15 -1.4282
_SET3_ ENSG00000117560 1 172628154 172636014 5 2 43485 0.15747 0.43377 4.0246e-15 0.15747
_SET3_ ENSG00000047410 1 186280784 186344825 113 9 43485 1.182 0.12721 3.9968e-15 1.182
_SET3_ ENSG00000117139 1 202696526 202778598 182 14 43485 -1.8498 0.97245 3.9968e-15 -1.8498
_SET3_ ENSG00000122180 1 203052260 203055164 9 3 43485 0.6617 0.29113 3.9968e-15 0.6617
_SET3_ ENSG00000122176 1 203309756 203320617 31 8 43485 0.4928 0.35103 4.0523e-15 0.4928
_SET3_ ENSG00000058668 1 203595689 203713209 207 32 43485 -0.23668 0.67343 4.0246e-15 -0.23668
_SET3_ ENSG00000133059 1 205111632 205180727 120 7 43485 -0.0064099 0.49321 4.0376e-15 -0.0064099
_SET3_ ENSG00000162889 1 206858289 206907628 58 9 43485 -1.5731 0.94784 3.9968e-15 -1.5731
_SET3_ ENSG00000136634 1 206940947 206945839 11 3 43485 -1.1782 0.88293 3.9968e-15 -1.1782
_SET3_ ENSG00000092969 1 218519577 218617961 158 23 43485 0.42971 0.38785 4.0523e-15 0.42971
_SET3_ ENSG00000243709 1 226073982 226099082 71 8 43485 -0.31074 0.64549 4.0523e-15 -0.31074
_SET3_ ENSG00000143768 1 226124298 226129189 6 3 43485 -1.9395 0.97882 3.9968e-15 -1.9395
_SET3_ ENSG00000143799 1 226548392 226595780 103 7 43485 -1.4584 0.93223 3.9968e-15 -1.4584
_SET3_ ENSG00000135744 1 230838269 230850043 40 6 43485 0.71027 0.25241 3.9968e-15 0.71027
_SET3_ ENSG00000054267 1 235294949 235491534 366 8 43485 2.7172 0.0024246 3.9968e-15 2.7172
_SET3_ ENSG00000180875 1 240652873 240775449 295 48 43485 1.3398 0.14545 3.9968e-15 1.3398
_SET3_ ENSG00000176887 2 5832799 5841516 5 2 43485 -0.41345 0.67264 4.0523e-15 -0.41345
_SET3_ ENSG00000134313 2 8865408 8977760 133 11 43485 0.15398 0.45709 4.0246e-15 0.15398
_SET3_ ENSG00000119185 2 9543604 9563676 44 5 43485 -0.71749 0.76594 3.9968e-15 -0.71749
_SET3_ ENSG00000151694 2 9628615 9695921 104 8 43485 -0.32073 0.62237 4.0523e-15 -0.32073
_SET3_ ENSG00000134318 2 11319887 11488456 234 13 43485 1.6887 0.046337 3.9968e-15 1.6887
_SET3_ ENSG00000143869 2 20866424 20873418 15 2 43485 -1.4 0.91814 3.9968e-15 -1.4
_SET3_ ENSG00000138080 2 27301435 27309271 3 1 43485 -1.6856 0.95113 3.9968e-15 -1.6856
_SET3_ ENSG00000115226 2 27714750 27718112 4 1 43485 -2.1906 0.98462 3.9968e-15 -2.1906
_SET3_ ENSG00000158125 2 31557187 31637581 187 25 43485 -0.26362 0.65396 4.0523e-15 -0.26362
_SET3_ ENSG00000049323 2 33172039 33624576 1140 49 43485 4.089 2.5913e-05 4.4409e-15 4.089
_SET3_ ENSG00000150938 2 36583069 36778278 375 36 43485 -0.070168 0.58794 4.0384e-15 -0.070168
_SET3_ ENSG00000115904 2 39208537 39351486 189 4 43485 1.5772 0.059839 3.9968e-15 1.5772
_SET3_ ENSG00000152518 2 43449541 43453748 2 1 43485 1.1258 0.14106 3.9968e-15 1.1258
_SET3_ ENSG00000198369 2 65537985 65659771 216 16 43485 0.085961 0.47794 4.0384e-15 0.085961
_SET3_ ENSG00000163217 2 69092613 69098649 8 2 43485 -0.23309 0.59887 4.0246e-15 -0.23309
_SET3_ ENSG00000115317 2 74756504 74760472 1 1 43485 -0.15943 0.6115 4.0246e-15 -0.15943
_SET3_ ENSG00000135966 2 105880871 105946491 180 20 43485 0.32183 0.41828 4.0523e-15 0.32183
_SET3_ ENSG00000169756 2 109150857 109303702 247 13 43485 0.8834 0.19384 3.9968e-15 0.8834
_SET3_ ENSG00000125538 2 113587328 113594480 10 3 43485 -0.3484 0.64045 4.0523e-15 -0.3484
_SET3_ ENSG00000115109 2 120770581 120936695 203 6 43485 0.54966 0.28222 3.9968e-15 0.54966
_SET3_ ENSG00000163083 2 121103719 121109384 4 2 43485 -1.6398 0.96015 3.9968e-15 -1.6398
_SET3_ ENSG00000136715 2 128698791 128785694 124 9 43485 0.7844 0.22903 3.9968e-15 0.7844
_SET3_ ENSG00000169554 2 145141648 145282147 146 24 43485 -0.68319 0.80547 3.9968e-15 -0.68319
_SET3_ ENSG00000121989 2 148602086 148688393 66 5 43485 1.1892 0.11334 3.9968e-15 1.1892
_SET3_ ENSG00000123610 2 152214106 152236560 42 4 43485 -0.27635 0.62137 4.0523e-15 -0.27635
_SET3_ ENSG00000123612 2 158383279 158485517 105 14 43485 -0.085646 0.57532 4.0384e-15 -0.085646
_SET3_ ENSG00000115170 2 158592958 158732374 111 13 43485 -0.57541 0.75187 3.9968e-15 -0.57541
_SET3_ ENSG00000115221 2 160956177 161128399 343 21 43485 -1.6422 0.95407 3.9968e-15 -1.6422
_SET3_ ENSG00000115339 2 166604101 166651192 42 4 43485 -0.81699 0.78147 3.9968e-15 -0.81699
_SET3_ ENSG00000081479 2 169983619 170219195 502 51 43485 1.0264 0.2138 3.9968e-15 1.0264
_SET3_ ENSG00000144355 2 172949468 172954405 4 2 43485 -0.90699 0.82946 3.9968e-15 -0.90699
_SET3_ ENSG00000115966 2 175936978 176033110 95 5 43485 -1.6568 0.95569 3.9968e-15 -1.6568
_SET3_ ENSG00000168542 2 189839046 189877472 53 7 43485 0.43237 0.35202 4.0523e-15 0.43237
_SET3_ ENSG00000138379 2 190920423 190927455 5 2 43485 -0.54771 0.737 3.9968e-15 -0.54771
_SET3_ ENSG00000003402 2 201980827 202041410 61 5 43485 -1.1857 0.87822 3.9968e-15 -1.1857
_SET3_ ENSG00000204217 2 203241659 203432474 136 10 43485 -0.30326 0.62873 4.0523e-15 -0.30326
_SET3_ ENSG00000118257 2 206546714 206662857 161 28 43485 0.0099066 0.56008 4.0384e-15 0.0099066
_SET3_ ENSG00000118260 2 208394461 208468155 25 5 43485 -0.41725 0.67678 4.0523e-15 -0.41725
_SET3_ ENSG00000021826 2 211342406 211543831 360 20 43485 -1.1256 0.87267 3.9968e-15 -1.1256
_SET3_ ENSG00000178568 2 212240446 213403565 2699 139 43485 0.7582 0.32014 3.9968e-15 0.7582
_SET3_ ENSG00000174453 2 215275789 215443683 299 14 43485 -1.0296 0.84522 3.9968e-15 -1.0296
_SET3_ ENSG00000127831 2 219283815 219318018 31 2 43485 -0.74632 0.75938 3.9968e-15 -0.74632
_SET3_ ENSG00000135925 2 219745085 219764303 12 2 43485 0.50325 0.33021 3.9968e-15 0.50325
_SET3_ ENSG00000115661 2 220110177 220115059 5 2 43485 1.9046 0.035963 3.9968e-15 1.9046
_SET3_ ENSG00000115053 2 232318242 232348352 76 9 43485 0.88145 0.19232 3.9968e-15 0.88145
_SET3_ ENSG00000063660 2 241375088 241407493 75 16 43485 0.82694 0.22884 3.9968e-15 0.82694
_SET3_ ENSG00000168393 2 242615157 242626406 45 5 43485 -2.0121 0.97862 3.9968e-15 -2.0121
_SET3_ ENSG00000182533 3 8775486 8883492 319 35 43485 1.1367 0.16881 3.9968e-15 1.1367
_SET3_ ENSG00000132170 3 12328867 12475855 235 14 43485 -0.20585 0.5873 4.0246e-15 -0.20585
_SET3_ ENSG00000132155 3 12625100 12705725 162 10 43485 1.1894 0.11942 3.9968e-15 1.1894
_SET3_ ENSG00000154764 3 13857755 13921618 196 29 43485 -0.13052 0.62235 4.0246e-15 -0.13052
_SET3_ ENSG00000033867 3 27414214 27525911 267 12 43485 2.2411 0.012931 3.9968e-15 2.2411
_SET3_ ENSG00000163513 3 30647994 30735634 244 35 43485 0.34711 0.43974 4.0523e-15 0.34711
_SET3_ ENSG00000206557 3 32859510 32939318 143 19 43485 2.3837 0.011758 3.9968e-15 2.3837
_SET3_ ENSG00000114739 3 38495342 38534633 64 4 43485 1.0059 0.15024 3.9968e-15 1.0059
_SET3_ ENSG00000168329 3 39304985 39323226 35 9 43485 -1.0357 0.8618 3.9968e-15 -1.0357
_SET3_ ENSG00000168036 3 41236328 41301587 68 5 43485 1.4371 0.072379 3.9968e-15 1.4371
_SET3_ ENSG00000163815 3 45043040 45077563 78 4 43485 -2.0607 0.97805 3.9968e-15 -2.0607
_SET3_ ENSG00000241186 3 46616045 46668033 199 20 43485 1.5253 0.083095 3.9968e-15 1.5253
_SET3_ ENSG00000114378 3 50337320 50349812 7 1 43485 -0.83056 0.81463 3.9968e-15 -0.83056
_SET3_ ENSG00000068001 3 50355221 50360337 1 1 43485 0.34446 0.3648 4.0523e-15 0.34446
_SET3_ ENSG00000247596 3 52262626 52273276 9 2 43485 0.038631 0.51362 4.0384e-15 0.038631
_SET3_ ENSG00000114251 3 55499743 55523973 30 5 43485 0.78964 0.21517 3.9968e-15 0.78964
_SET3_ ENSG00000144730 3 57124010 57204334 140 13 43485 1.7789 0.044087 3.9968e-15 1.7789
_SET3_ ENSG00000157500 3 57261765 57307496 28 2 43485 1.8598 0.027385 3.9968e-15 1.8598
_SET3_ ENSG00000169855 3 78646390 79816965 1599 53 43485 -3.0022 0.99823 3.9968e-15 -3.0022
_SET3_ ENSG00000144802 3 101546835 101579866 20 5 43485 -2.2652 0.98908 3.9968e-15 -2.2652
_SET3_ ENSG00000163430 3 120111140 120170100 109 13 43485 0.82292 0.21914 3.9968e-15 0.82292
_SET3_ ENSG00000036828 3 121902530 122005342 326 19 43485 -0.85874 0.81972 3.9968e-15 -0.85874
_SET3_ ENSG00000082781 3 124480795 124620265 354 23 43485 1.8389 0.040337 3.9968e-15 1.8389
_SET3_ ENSG00000144868 3 132757235 133116636 927 36 43485 -0.78269 0.77781 3.9968e-15 -0.78269
_SET3_ ENSG00000051382 3 138372860 138553780 34 6 43485 0.23896 0.4189 4.0246e-15 0.23896
_SET3_ ENSG00000169860 3 152552736 152555841 5 2 43485 -0.69918 0.79139 3.9968e-15 -0.69918
_SET3_ ENSG00000197415 3 156977531 157251408 713 33 43485 3.9849 3.725e-05 3.9968e-15 3.9849
_SET3_ ENSG00000168811 3 159706537 159713806 12 3 43485 -1.846 0.9673 3.9968e-15 -1.846
_SET3_ ENSG00000136603 3 170075466 170114623 76 6 43485 -0.082072 0.5565 4.0384e-15 -0.082072
_SET3_ ENSG00000121879 3 178865902 178957881 127 9 43485 -1.1423 0.88411 3.9968e-15 -1.1423
_SET3_ ENSG00000181449 3 181429714 181432221 1 1 43485 -1.2135 0.9021 3.9968e-15 -1.2135
_SET3_ ENSG00000090539 3 184097861 184108524 17 5 43485 -0.020609 0.54236 4.0384e-15 -0.020609
_SET3_ ENSG00000113905 3 186378005 186396029 70 7 43485 -0.048989 0.52275 4.0384e-15 -0.048989
_SET3_ ENSG00000163347 3 190023490 190040264 70 15 43485 -1.5176 0.94693 3.9968e-15 -1.5176
_SET3_ ENSG00000114315 3 193853934 193856521 3 1 43485 0.98119 0.18467 3.9968e-15 0.98119
_SET3_ ENSG00000114331 3 194995465 195163807 461 11 43485 -0.12907 0.54267 4.0246e-15 -0.12907
_SET3_ ENSG00000174004 3 196366557 196388875 71 20 43485 -2.2189 0.9908 3.9968e-15 -2.2189
_SET3_ ENSG00000180370 3 196466728 196559518 203 13 43485 0.55623 0.28211 3.9968e-15 0.55623
_SET3_ ENSG00000127418 4 1003724 1020685 46 7 43485 0.86691 0.20538 3.9968e-15 0.86691
_SET3_ ENSG00000068078 4 1795034 1810599 27 4 43485 1.642 0.0565 3.9968e-15 1.642
_SET3_ ENSG00000163132 4 4861393 4865663 16 4 43485 -0.44772 0.69093 4.0523e-15 -0.44772
_SET3_ ENSG00000170801 4 8271492 8308838 114 10 43485 -3.0026 0.9986 3.9968e-15 -3.0026
_SET3_ ENSG00000137440 4 15937192 15940363 9 3 43485 0.31838 0.39919 4.0523e-15 0.31838
_SET3_ ENSG00000145147 4 20254883 20622184 731 73 43485 -1.4563 0.96616 3.9968e-15 -1.4563
_SET3_ ENSG00000168214 4 26165077 26436541 389 34 43485 -0.37538 0.68796 4.0523e-15 -0.37538
_SET3_ ENSG00000134962 4 39408473 39453156 114 20 43485 0.33398 0.41615 4.0523e-15 0.33398
_SET3_ ENSG00000109132 4 41746099 41750987 7 2 43485 -0.32739 0.63934 4.0523e-15 -0.32739
_SET3_ ENSG00000128045 4 53728457 53733000 11 2 43485 0.34466 0.39054 4.0523e-15 0.34466
_SET3_ ENSG00000134853 4 55095264 55164414 112 6 43485 -0.48609 0.70125 4.0523e-15 -0.48609
_SET3_ ENSG00000128052 4 55944644 55991756 92 16 43485 -0.93754 0.8462 3.9968e-15 -0.93754
_SET3_ ENSG00000156140 4 73146686 73434516 374 15 43485 0.59977 0.2632 3.9968e-15 0.59977
_SET3_ ENSG00000169429 4 74606223 74609433 4 1 43485 -1.6793 0.94956 3.9968e-15 -1.6793
_SET3_ ENSG00000156234 4 78432907 78532988 100 11 43485 0.56575 0.30394 3.9968e-15 0.56575
_SET3_ ENSG00000138772 4 79472673 79531597 99 9 43485 -1.9603 0.97693 3.9968e-15 -1.9603
_SET3_ ENSG00000138675 4 81187753 81257834 126 13 43485 -0.8039 0.8111 3.9968e-15 -0.8039
_SET3_ ENSG00000152785 4 81952119 81978685 39 5 43485 0.025506 0.52359 4.0384e-15 0.025506
_SET3_ ENSG00000029559 4 88720733 88733074 30 6 43485 1.9342 0.029645 3.9968e-15 1.9342
_SET3_ ENSG00000138696 4 95679119 96079599 908 32 43485 0.46762 0.30149 4.0523e-15 0.46762
_SET3_ ENSG00000109332 4 103715540 103790053 130 4 43485 -0.47051 0.64664 4.0523e-15 -0.47051
_SET3_ ENSG00000168743 4 106815932 106925184 200 12 43485 0.54947 0.29097 3.9968e-15 0.54947
_SET3_ ENSG00000138795 4 108968701 109090112 140 9 43485 -1.2861 0.9034 3.9968e-15 -1.2861
_SET3_ ENSG00000183423 4 110769358 110793471 45 4 43485 -1.8123 0.96643 3.9968e-15 -1.8123
_SET3_ ENSG00000173376 4 121956768 121994176 87 12 43485 -0.5044 0.72441 3.9968e-15 -0.5044
_SET3_ ENSG00000145386 4 122737599 122745087 12 3 43485 -0.29355 0.62663 4.0523e-15 -0.29355
_SET3_ ENSG00000138685 4 123747863 123819391 115 15 43485 -0.5087 0.73305 3.9968e-15 -0.5087
_SET3_ ENSG00000164056 4 124317950 124324910 10 2 43485 1.3863 0.080859 3.9968e-15 1.3863
_SET3_ ENSG00000109458 4 144257915 144395721 110 7 43485 -0.34753 0.62326 4.0523e-15 -0.34753
_SET3_ ENSG00000164161 4 145567173 145666423 122 6 43485 0.13887 0.42069 4.0246e-15 0.13887
_SET3_ ENSG00000170365 4 146402346 146479231 81 8 43485 -0.28851 0.64139 4.0523e-15 -0.28851
_SET3_ ENSG00000145423 4 154701744 154710272 12 3 43485 1.2696 0.1043 3.9968e-15 1.2696
_SET3_ ENSG00000109756 4 160025330 160281321 354 20 43485 -0.9619 0.83372 3.9968e-15 -0.9619
_SET3_ ENSG00000168843 4 162305049 163085187 2150 91 43485 0.31662 0.45941 4.0523e-15 0.31662
_SET3_ ENSG00000164105 4 174291120 174298683 3 1 43485 -1.897 0.96762 3.9968e-15 -1.897
_SET3_ ENSG00000164120 4 175411328 175444305 87 15 43485 -0.43819 0.70279 4.0523e-15 -0.43819
_SET3_ ENSG00000150630 4 177604689 177713881 197 11 43485 -0.14911 0.59032 4.0246e-15 -0.14911
_SET3_ ENSG00000168556 4 184426147 184432249 10 4 43485 -1.0248 0.873 3.9968e-15 -1.0248
_SET3_ ENSG00000164305 4 185548850 185570663 30 5 43485 -0.57284 0.72235 3.9968e-15 -0.57284
_SET3_ ENSG00000109762 4 186125391 186291339 379 18 43485 -0.46486 0.67167 4.0523e-15 -0.46486
_SET3_ ENSG00000249915 5 271736 353971 206 13 43485 1.1672 0.1275 3.9968e-15 1.1672
_SET3_ ENSG00000145545 5 6633456 6669675 90 7 43485 -0.57932 0.71674 3.9968e-15 -0.57932
_SET3_ ENSG00000151388 5 33523640 33892297 1091 65 43485 0.2412 0.47429 4.0246e-15 0.2412
_SET3_ ENSG00000153071 5 39371780 39462402 170 20 43485 0.8313 0.22745 3.9968e-15 0.8313
_SET3_ ENSG00000070193 5 44303646 44389808 123 6 43485 0.074398 0.47141 4.0384e-15 0.074398
_SET3_ ENSG00000152684 5 52083774 52099880 27 5 43485 -1.9572 0.97719 3.9968e-15 -1.9572
_SET3_ ENSG00000134363 5 52776239 52782964 8 3 43485 -2.9213 0.9986 3.9968e-15 -2.9213
_SET3_ ENSG00000131711 5 71403061 71505395 174 32 43485 0.74496 0.29575 3.9968e-15 0.74496
_SET3_ ENSG00000251493 5 72740654 72744352 3 2 43485 -1.396 0.93459 3.9968e-15 -1.396
_SET3_ ENSG00000081189 5 88013975 88199922 217 15 43485 0.45221 0.3304 4.0523e-15 0.45221
_SET3_ ENSG00000174136 5 98104354 98134347 37 4 43485 2.6175 0.0042211 3.9968e-15 2.6175
_SET3_ ENSG00000151422 5 108083523 108532542 991 32 43485 0.37101 0.34373 4.0523e-15 0.37101
_SET3_ ENSG00000134986 5 110998318 111333161 683 42 43485 0.00050653 0.55336 4.0377e-15 0.00050653
_SET3_ ENSG00000092421 5 115779312 115910630 238 43 43485 -0.42424 0.75498 4.0523e-15 -0.42424
_SET3_ ENSG00000113083 5 121398890 121413980 14 2 43485 -0.49759 0.71403 4.0523e-15 -0.49759
_SET3_ ENSG00000138829 5 127593601 127994878 572 28 43485 3.3652 0.00047177 3.9968e-15 3.3652
_SET3_ ENSG00000113520 5 132009678 132018368 19 3 43485 -0.066079 0.5437 4.0384e-15 -0.066079
_SET3_ ENSG00000164404 5 132196873 132202576 13 3 43485 -0.26074 0.6144 4.0523e-15 -0.26074
_SET3_ ENSG00000053108 5 132532147 132948255 807 80 43485 1.1948 0.207 3.9968e-15 1.1948
_SET3_ ENSG00000113658 5 135468534 135524435 106 2 43485 0.29702 0.35733 4.0523e-15 0.29702
_SET3_ ENSG00000120738 5 137801179 137805004 2 1 43485 1.2293 0.11436 3.9968e-15 1.2293
_SET3_ ENSG00000187678 5 141689992 141706020 19 5 43485 0.60552 0.2816 3.9968e-15 0.60552
_SET3_ ENSG00000113578 5 141971743 142077617 251 39 43485 1.5586 0.095935 3.9968e-15 1.5586
_SET3_ ENSG00000113580 5 142657496 142815077 144 15 43485 -0.62236 0.7523 3.9968e-15 -0.62236
_SET3_ ENSG00000113721 5 149493400 149535435 80 11 43485 2.573 0.0059582 3.9968e-15 2.573
_SET3_ ENSG00000070614 5 149865381 149937773 124 13 43485 0.0056785 0.53092 4.0376e-15 0.0056785
_SET3_ ENSG00000164576 5 153825517 153840614 17 8 43485 0.76763 0.25307 3.9968e-15 0.76763
_SET3_ ENSG00000055163 5 156693089 156822606 270 13 43485 -0.39779 0.65301 4.0523e-15 -0.39779
_SET3_ ENSG00000113302 5 158741791 158757895 31 4 43485 -0.38389 0.65565 4.0523e-15 -0.38389
_SET3_ ENSG00000156427 5 170846660 170884627 60 9 43485 0.65979 0.27132 3.9968e-15 0.65979
_SET3_ ENSG00000120149 5 174151536 174157896 12 2 43485 0.099646 0.48342 4.0384e-15 0.099646
_SET3_ ENSG00000160867 5 176513887 176525145 11 3 43485 4.4768 4.5776e-06 4.4409e-15 4.4768
_SET3_ ENSG00000037280 5 180028506 180076624 167 31 43485 -0.96366 0.87995 3.9968e-15 -0.96366
_SET3_ ENSG00000204628 5 180663909 180675096 38 5 43485 0.3314 0.40958 4.0523e-15 0.3314
_SET3_ ENSG00000112679 6 291630 351355 59 19 43485 0.9837 0.20144 3.9968e-15 0.9837
_SET3_ ENSG00000054598 6 1610681 1614127 2 1 43485 1.6985 0.041229 3.9968e-15 1.6985
_SET3_ ENSG00000137275 6 3064225 3115421 82 18 43485 0.79513 0.26483 3.9968e-15 0.79513
_SET3_ ENSG00000153162 6 7727030 7881655 273 28 43485 2.2412 0.016383 3.9968e-15 2.2412
_SET3_ ENSG00000111846 6 10492456 10629601 256 25 43485 1.4314 0.090966 3.9968e-15 1.4314
_SET3_ ENSG00000095951 6 12008995 12165232 319 29 43485 0.20313 0.47537 4.0246e-15 0.20313
_SET3_ ENSG00000078401 6 12290596 12297427 18 5 43485 -0.3938 0.66984 4.0523e-15 -0.3938
_SET3_ ENSG00000145979 6 13266774 13328815 285 15 43485 0.40557 0.35454 4.0523e-15 0.40557
_SET3_ ENSG00000010704 6 26087509 26098571 25 8 43485 -0.64632 0.7703 3.9968e-15 -0.64632
_SET3_ ENSG00000204389 6 31783291 31785723 4 2 43485 1.3672 0.094416 3.9968e-15 1.3672
_SET3_ ENSG00000168477 6 32008931 32083111 133 21 43485 1.8032 0.050293 3.9968e-15 1.8032
_SET3_ ENSG00000146197 6 35182190 35220856 32 3 43485 -0.008947 0.52836 4.0384e-15 -0.008947
_SET3_ ENSG00000112062 6 35995488 36079013 139 8 43485 -0.33706 0.65592 4.0523e-15 -0.33706
_SET3_ ENSG00000137218 6 41737914 41754280 28 5 43485 -0.38267 0.65016 4.0523e-15 -0.38267
_SET3_ ENSG00000112715 6 43737921 43754224 44 10 43485 2.0195 0.024946 3.9968e-15 2.0195
_SET3_ ENSG00000096384 6 44214824 44221620 11 3 43485 -0.13429 0.57262 4.0246e-15 -0.13429
_SET3_ ENSG00000124813 6 45295894 45632086 590 40 43485 5.3899 7.2653e-08 4.4409e-15 5.3899
_SET3_ ENSG00000008196 6 50786436 50815326 41 6 43485 -0.087153 0.55666 4.0384e-15 -0.087153
_SET3_ ENSG00000112116 6 52101479 52109335 21 6 43485 -1.2676 0.90997 3.9968e-15 -1.2676
_SET3_ ENSG00000001084 6 53362139 53481768 284 39 43485 -0.59906 0.7987 3.9968e-15 -0.59906
_SET3_ ENSG00000112200 6 56951642 57035105 77 4 43485 -1.1835 0.89103 3.9968e-15 -1.1835
_SET3_ ENSG00000156508 6 74225473 74233520 19 4 43485 -0.14039 0.58632 4.0246e-15 -0.14039
_SET3_ ENSG00000156535 6 74405508 74538040 360 21 43485 4.3895 6.3579e-06 4.4409e-15 4.3895
_SET3_ ENSG00000135341 6 91223292 91296764 164 13 43485 0.66684 0.27471 3.9968e-15 0.66684
_SET3_ ENSG00000112290 6 110421022 110501207 149 7 43485 -0.080648 0.55512 4.0384e-15 -0.080648
_SET3_ ENSG00000010810 6 111981535 112194655 433 23 43485 1.656 0.057458 3.9968e-15 1.656
_SET3_ ENSG00000196591 6 114254192 114332472 159 19 43485 -0.69256 0.79079 3.9968e-15 -0.69256
_SET3_ ENSG00000153989 6 117996665 118031803 48 7 43485 -0.55162 0.73478 3.9968e-15 -0.55162
_SET3_ ENSG00000152894 6 128289924 128841870 357 32 43485 1.3061 0.13435 3.9968e-15 1.3061
_SET3_ ENSG00000118520 6 131894284 131905472 6 2 43485 -0.62033 0.76116 3.9968e-15 -0.62033
_SET3_ ENSG00000164442 6 139693393 139695757 2 1 43485 1.106 0.14755 3.9968e-15 1.106
_SET3_ ENSG00000131023 6 149979289 150039392 70 2 43485 -0.93172 0.80827 3.9968e-15 -0.93172
_SET3_ ENSG00000112038 6 154331631 154568001 498 38 43485 -0.57811 0.76656 3.9968e-15 -0.57811
_SET3_ ENSG00000112562 6 168841831 169073984 747 60 43485 1.3395 0.13807 3.9968e-15 1.3395
_SET3_ ENSG00000198719 6 170591294 170599561 10 4 43485 -2.1922 0.98789 3.9968e-15 -2.1922
_SET3_ ENSG00000177706 7 192969 300711 316 36 43485 1.0822 0.18368 3.9968e-15 1.0822
_SET3_ ENSG00000197461 7 536895 559933 89 11 43485 0.81125 0.21486 3.9968e-15 0.81125
_SET3_ ENSG00000171243 7 16501106 16570205 234 23 43485 -0.21172 0.61683 4.0246e-15 -0.21172
_SET3_ ENSG00000122691 7 19060614 19157295 59 16 43485 -0.26646 0.65381 4.0523e-15 -0.26646
_SET3_ ENSG00000105855 7 20370325 20455377 146 13 43485 -0.95729 0.83987 3.9968e-15 -0.95729
_SET3_ ENSG00000106031 7 27233122 27239725 4 1 43485 1.8978 0.036407 3.9968e-15 1.8978
_SET3_ ENSG00000164619 7 33944523 34195484 425 37 43485 1.1437 0.16167 3.9968e-15 1.1437
_SET3_ ENSG00000164532 7 35242042 35293758 107 4 43485 1.5902 0.049025 3.9968e-15 1.5902
_SET3_ ENSG00000106483 7 37945543 38065297 442 39 43485 2.6271 0.0072523 3.9968e-15 2.6271
_SET3_ ENSG00000122641 7 41724712 41742706 6 2 43485 0.28674 0.40209 4.0523e-15 0.28674
_SET3_ ENSG00000122515 7 44788180 44809477 23 4 43485 0.40367 0.34645 4.0523e-15 0.40367
_SET3_ ENSG00000188730 7 49813257 49961546 240 19 43485 -0.66568 0.76687 3.9968e-15 -0.66568
_SET3_ ENSG00000132437 7 50526134 50633154 392 18 43485 0.31753 0.37663 4.0523e-15 0.31753
_SET3_ ENSG00000106070 7 50657760 50861159 548 21 43485 1.8459 0.031417 3.9968e-15 1.8459
_SET3_ ENSG00000170419 7 54610018 54638773 55 6 43485 1.8519 0.037788 3.9968e-15 1.8519
_SET3_ ENSG00000146648 7 55086714 55324313 467 61 43485 -0.16715 0.69421 4.0246e-15 -0.16715
_SET3_ ENSG00000127947 7 77166592 77269388 140 11 43485 3.4309 0.00032094 3.9968e-15 3.4309
_SET3_ ENSG00000187391 7 77646393 79082890 4354 207 43485 -0.52124 0.7935 3.9968e-15 -0.52124
_SET3_ ENSG00000019991 7 81328322 81399754 87 4 43485 0.035105 0.48946 4.0384e-15 0.035105
_SET3_ ENSG00000164659 7 86506222 86689015 364 9 43485 0.14144 0.41997 4.0246e-15 0.14144
_SET3_ ENSG00000157240 7 90893783 90898123 4 1 43485 1.3561 0.08832 3.9968e-15 1.3561
_SET3_ ENSG00000164692 7 94023873 94060544 90 15 43485 -0.11135 0.5829 4.0384e-15 -0.11135
_SET3_ ENSG00000242265 7 94285637 94299007 11 3 43485 0.031013 0.52079 4.0384e-15 0.031013
_SET3_ ENSG00000105880 7 96649704 96654409 3 2 43485 2.0634 0.0224 3.9968e-15 2.0634
_SET3_ ENSG00000006128 7 97361220 97369784 24 3 43485 -1.0303 0.85727 3.9968e-15 -1.0303
_SET3_ ENSG00000198742 7 98625061 98741723 116 15 43485 -0.63383 0.76174 3.9968e-15 -0.63383
_SET3_ ENSG00000166508 7 99690351 99699563 21 4 43485 -0.10716 0.56716 4.0384e-15 -0.10716
_SET3_ ENSG00000105971 7 115927434 116148595 430 21 43485 0.64168 0.26884 3.9968e-15 0.64168
_SET3_ ENSG00000105974 7 116164839 116201233 75 8 43485 0.22262 0.436 4.0246e-15 0.22262
_SET3_ ENSG00000105989 7 116916685 116963343 43 7 43485 0.46461 0.32502 4.0523e-15 0.46461
_SET3_ ENSG00000064393 7 139246316 139477577 264 30 43485 1.6633 0.068273 3.9968e-15 1.6633
_SET3_ ENSG00000159840 7 143078173 143088204 18 4 43485 2.6946 0.0036819 3.9968e-15 2.6946
_SET3_ ENSG00000091879 8 6357172 6420930 324 28 43485 -0.66275 0.77957 3.9968e-15 -0.66275
_SET3_ ENSG00000136574 8 11534468 11617511 188 26 43485 -0.65847 0.78592 3.9968e-15 -0.65847
_SET3_ ENSG00000078579 8 16849678 16859690 20 3 43485 0.059404 0.48969 4.0384e-15 0.059404
_SET3_ ENSG00000158815 8 21899909 21906320 13 6 43485 -0.52446 0.72274 3.9968e-15 -0.52446
_SET3_ ENSG00000179388 8 22545172 22550815 5 2 43485 0.040063 0.49202 4.0384e-15 0.040063
_SET3_ ENSG00000020181 8 37641709 37702414 95 17 43485 -0.13088 0.60181 4.0246e-15 -0.13088
_SET3_ ENSG00000156735 8 38034051 38070819 45 2 43485 0.074423 0.4655 4.0384e-15 0.074423
_SET3_ ENSG00000077782 8 38268656 38326352 60 9 43485 -0.10103 0.55746 4.0384e-15 -0.10103
_SET3_ ENSG00000169495 8 38831683 38846181 35 4 43485 -0.45568 0.66719 4.0523e-15 -0.45568
_SET3_ ENSG00000168615 8 38854388 38962663 178 13 43485 0.3868 0.35892 4.0523e-15 0.3868
_SET3_ ENSG00000104332 8 41119481 41167016 101 11 43485 1.3536 0.090816 3.9968e-15 1.3536
_SET3_ ENSG00000168522 8 42889337 42940931 22 4 43485 -1.3612 0.92895 3.9968e-15 -1.3612
_SET3_ ENSG00000181195 8 57349233 57359293 29 5 43485 -1.2382 0.89669 3.9968e-15 -1.2382
_SET3_ ENSG00000137575 8 59465483 59495419 42 2 43485 0.54682 0.27579 3.9968e-15 0.54682
_SET3_ ENSG00000137573 8 70378859 70573150 376 51 43485 0.54276 0.39255 3.9968e-15 0.54276
_SET3_ ENSG00000147596 8 70963886 70983928 45 9 43485 0.94961 0.18982 3.9968e-15 0.94961
_SET3_ ENSG00000104435 8 80523049 80578410 121 18 43485 0.33066 0.41369 4.0523e-15 0.33066
_SET3_ ENSG00000085719 8 87497059 87573726 172 13 43485 -0.63634 0.74459 3.9968e-15 -0.63634
_SET3_ ENSG00000156466 8 97154562 97173020 12 2 43485 -0.87175 0.79614 3.9968e-15 -0.87175
_SET3_ ENSG00000164935 8 105351315 105368917 44 8 43485 -1.053 0.87473 3.9968e-15 -1.053
_SET3_ ENSG00000182197 8 118806729 119124092 570 36 43485 0.31944 0.40899 4.0523e-15 0.31944
_SET3_ ENSG00000170961 8 122624356 122653630 68 6 43485 -0.45371 0.68605 4.0523e-15 -0.45371
_SET3_ ENSG00000136997 8 128747680 128753674 12 4 43485 -0.69458 0.79061 3.9968e-15 -0.69458
_SET3_ ENSG00000169398 8 141667999 142012315 394 5 43485 -0.40339 0.59092 4.0523e-15 -0.40339
_SET3_ ENSG00000184489 8 142402093 142441620 73 8 43485 1.5148 0.068603 3.9968e-15 1.5148
_SET3_ ENSG00000160973 8 145698795 145701718 2 1 43485 -0.48388 0.69043 4.0523e-15 -0.48388
_SET3_ ENSG00000147869 9 14719722 14722715 4 1 43485 -0.53482 0.71791 3.9968e-15 -0.53482
_SET3_ ENSG00000107295 9 17579080 17797127 684 35 43485 -0.82224 0.8093 3.9968e-15 -0.82224
_SET3_ ENSG00000147883 9 22002902 22009362 6 2 43485 0.05995 0.49694 4.0384e-15 0.05995
_SET3_ ENSG00000159899 9 35792151 35809729 25 3 43485 -0.64553 0.74451 3.9968e-15 -0.64553
_SET3_ ENSG00000135046 9 75766673 75785309 27 6 43485 0.62094 0.29714 3.9968e-15 0.62094
_SET3_ ENSG00000148053 9 87283466 87638505 682 56 43485 0.044885 0.58162 4.0384e-15 0.044885
_SET3_ ENSG00000180447 9 89559279 89562104 1 1 43485 -0.27827 0.6091 4.0523e-15 -0.27827
_SET3_ ENSG00000106819 9 95218487 95244788 40 5 43485 -1.2258 0.89831 3.9968e-15 -1.2258
_SET3_ ENSG00000106799 9 101866320 101916474 52 6 43485 -0.82194 0.81542 3.9968e-15 -0.82194
_SET3_ ENSG00000136826 9 110247133 110252763 3 1 43485 1.0358 0.17682 3.9968e-15 1.0358
_SET3_ ENSG00000136869 9 120466610 120479149 9 4 43485 -0.53791 0.72983 3.9968e-15 -0.53791
_SET3_ ENSG00000119396 9 123940415 123985292 77 10 43485 -0.55569 0.72858 3.9968e-15 -0.55569
_SET3_ ENSG00000136848 9 124329336 124547809 252 38 43485 0.59607 0.35481 3.9968e-15 0.59607
_SET3_ ENSG00000148204 9 126118449 126142603 76 13 43485 1.6883 0.053649 3.9968e-15 1.6883
_SET3_ ENSG00000044574 9 127997132 128003609 4 1 43485 0.25752 0.3874 4.0523e-15 0.25752
_SET3_ ENSG00000136830 9 130267618 130341268 162 17 43485 0.27963 0.41935 4.0523e-15 0.27963
_SET3_ ENSG00000106991 9 130577291 130617035 43 10 43485 -0.02645 0.54788 4.0384e-15 -0.02645
_SET3_ ENSG00000097007 9 133589333 133763062 323 17 43485 0.075092 0.4836 4.0384e-15 0.075092
_SET3_ ENSG00000107263 9 134452157 134615461 327 19 43485 -0.051268 0.53992 4.0384e-15 -0.051268
_SET3_ ENSG00000107290 9 135136743 135230372 325 11 43485 1.2741 0.10834 3.9968e-15 1.2741
_SET3_ ENSG00000197859 9 136397286 136440641 125 14 43485 0.45392 0.35308 4.0523e-15 0.45392
_SET3_ ENSG00000148400 9 139388896 139440314 112 17 43485 -0.57538 0.73924 3.9968e-15 -0.57538
_SET3_ ENSG00000107485 10 8095567 8117161 57 6 43485 -0.23047 0.59286 4.0246e-15 -0.23047
_SET3_ ENSG00000077943 10 15555948 15762124 430 29 43485 0.55997 0.32097 3.9968e-15 0.55997
_SET3_ ENSG00000095739 10 28966271 28971868 6 2 43485 1.1416 0.14095 3.9968e-15 1.1416
_SET3_ ENSG00000165757 10 30301729 30404423 172 22 43485 -0.73086 0.80374 3.9968e-15 -0.73086
_SET3_ ENSG00000148516 10 31607424 31818742 138 7 43485 -1.6085 0.95376 3.9968e-15 -1.6085
_SET3_ ENSG00000150093 10 33189247 33294720 198 19 43485 0.69721 0.26991 3.9968e-15 0.69721
_SET3_ ENSG00000099250 10 33466420 33625190 429 38 43485 0.59253 0.33442 3.9968e-15 0.59253
_SET3_ ENSG00000107984 10 54074056 54077802 6 2 43485 0.73857 0.22696 3.9968e-15 0.73857
_SET3_ ENSG00000072401 10 60094735 60130513 27 6 43485 1.341 0.10095 3.9968e-15 1.341
_SET3_ ENSG00000096717 10 69644427 69678147 57 4 43485 1.086 0.13995 3.9968e-15 1.086
_SET3_ ENSG00000108187 10 70042417 70092806 133 6 43485 0.28104 0.40267 4.0523e-15 0.28104
_SET3_ ENSG00000138336 10 70320413 70454239 383 13 43485 0.55653 0.28169 3.9968e-15 0.55653
_SET3_ ENSG00000156574 10 72192071 72207707 27 4 43485 -0.25207 0.60706 4.0523e-15 -0.25207
_SET3_ ENSG00000168209 10 74033678 74035794 2 1 43485 2.6334 0.0038567 3.9968e-15 2.6334
_SET3_ ENSG00000108175 10 80828792 81076276 643 75 43485 1.1559 0.22313 3.9968e-15 1.1559
_SET3_ ENSG00000107779 10 88516407 88692595 282 13 43485 -0.92786 0.82718 3.9968e-15 -0.92786
_SET3_ ENSG00000173269 10 88695297 88729238 60 6 43485 2.3299 0.0096525 3.9968e-15 2.3299
_SET3_ ENSG00000107796 10 90694831 90751147 93 20 43485 0.16976 0.48467 4.0246e-15 0.16976
_SET3_ ENSG00000148677 10 92671853 92681033 13 4 43485 2.1713 0.016431 3.9968e-15 2.1713
_SET3_ ENSG00000174721 10 93666346 93669240 3 1 43485 1.0942 0.15241 3.9968e-15 1.0942
_SET3_ ENSG00000152804 10 94447945 94455403 8 3 43485 1.4911 0.084148 3.9968e-15 1.4911
_SET3_ ENSG00000155256 10 99496878 99520664 67 5 43485 -0.61711 0.7435 3.9968e-15 -0.61711
_SET3_ ENSG00000075891 10 102495360 102589698 52 8 43485 0.64515 0.28885 3.9968e-15 0.64515
_SET3_ ENSG00000107859 10 103989943 104001231 16 2 43485 0.84005 0.19142 3.9968e-15 0.84005
_SET3_ ENSG00000107872 10 104178946 104182893 1 1 43485 -0.49591 0.7109 4.0523e-15 -0.49591
_SET3_ ENSG00000150593 10 112631565 112659764 37 8 43485 0.40221 0.39108 4.0523e-15 0.40221
_SET3_ ENSG00000108061 10 112679301 112773425 134 14 43485 0.95877 0.20057 3.9968e-15 0.95877
_SET3_ ENSG00000151892 10 117816444 118032979 500 43 43485 1.1676 0.15723 3.9968e-15 1.1676
_SET3_ ENSG00000066468 10 123237848 123357972 133 22 43485 0.49313 0.34943 4.0523e-15 0.49313
_SET3_ ENSG00000166033 10 124221041 124274424 165 20 43485 0.73826 0.26947 3.9968e-15 0.73826
_SET3_ ENSG00000180176 11 2185159 2193107 16 3 43485 -0.17793 0.56786 4.0246e-15 -0.17793
_SET3_ ENSG00000129757 11 2904443 2907111 1 1 43485 -1.9473 0.9777 3.9968e-15 -1.9473
_SET3_ ENSG00000166333 11 6624961 6632102 24 3 43485 1.1213 0.13192 3.9968e-15 1.1213
_SET3_ ENSG00000050165 11 11984653 12031316 136 33 43485 1.8851 0.048612 3.9968e-15 1.8851
_SET3_ ENSG00000152266 11 13513602 13517728 8 2 43485 0.53491 0.29311 3.9968e-15 0.53491
_SET3_ ENSG00000110680 11 14988214 14993900 6 2 43485 -0.34483 0.67259 4.0523e-15 -0.34483
_SET3_ ENSG00000110693 11 15987995 16761138 1067 34 43485 2.0633 0.016385 3.9968e-15 2.0633
_SET3_ ENSG00000129159 11 17756359 17804602 70 9 43485 0.7449 0.24122 3.9968e-15 0.7449
_SET3_ ENSG00000176697 11 27676440 27743605 91 10 43485 -1.1576 0.88589 3.9968e-15 -1.1576
_SET3_ ENSG00000131808 11 30252563 30256808 10 1 43485 -0.92376 0.8033 3.9968e-15 -0.92376
_SET3_ ENSG00000121691 11 34460472 34493609 66 7 43485 0.03377 0.49835 4.0384e-15 0.03377
_SET3_ ENSG00000026508 11 35160417 35253949 211 37 43485 -0.26395 0.69481 4.0523e-15 -0.26395
_SET3_ ENSG00000151348 11 44117099 44266979 183 15 43485 -0.58172 0.73427 3.9968e-15 -0.58172
_SET3_ ENSG00000157613 11 46299212 46342972 58 9 43485 -1.4538 0.9335 3.9968e-15 -1.4538
_SET3_ ENSG00000066336 11 47376411 47400127 51 5 43485 -0.46041 0.6753 4.0523e-15 -0.46041
_SET3_ ENSG00000110031 11 58294344 58345693 50 3 43485 0.37481 0.33785 4.0523e-15 0.37481
_SET3_ ENSG00000149021 11 62172575 62190667 36 6 43485 -1.0009 0.84141 3.9968e-15 -1.0009
_SET3_ ENSG00000126500 11 63870660 63886645 40 7 43485 0.89221 0.19946 3.9968e-15 0.89221
_SET3_ ENSG00000173511 11 64002010 64006259 7 2 43485 1.7968 0.038912 3.9968e-15 1.7968
_SET3_ ENSG00000133895 11 64570982 64578766 6 2 43485 -1.0214 0.85735 3.9968e-15 -1.0214
_SET3_ ENSG00000110047 11 64619114 64655768 40 2 43485 0.009457 0.51677 4.0384e-15 0.009457
_SET3_ ENSG00000068971 11 64685025 64701945 12 4 43485 -1.7458 0.96351 3.9968e-15 -1.7458
_SET3_ ENSG00000168056 11 65306276 65326401 17 4 43485 -2.1464 0.98658 3.9968e-15 -2.1464
_SET3_ ENSG00000176973 11 65339820 65341669 1 1 43485 -1.2146 0.9063 3.9968e-15 -1.2146
_SET3_ ENSG00000173039 11 65421067 65430565 10 3 43485 -1.2218 0.89664 3.9968e-15 -1.2218
_SET3_ ENSG00000172500 11 65651212 65656010 8 2 43485 -1.555 0.94705 3.9968e-15 -1.555
_SET3_ ENSG00000174744 11 66104804 66112596 12 3 43485 -0.45603 0.68459 4.0523e-15 -0.45603
_SET3_ ENSG00000172725 11 67205519 67211292 4 2 43485 -1.0561 0.86483 3.9968e-15 -1.0561
_SET3_ ENSG00000162344 11 69513000 69519410 6 3 43485 -0.52714 0.72168 3.9968e-15 -0.52714
_SET3_ ENSG00000075388 11 69587797 69590171 7 2 43485 1.2335 0.11711 3.9968e-15 1.2335
_SET3_ ENSG00000186895 11 69624992 69633792 39 4 43485 0.73209 0.22531 3.9968e-15 0.73209
_SET3_ ENSG00000137497 11 71713910 71791739 136 5 43485 -0.47706 0.70162 4.0523e-15 -0.47706
_SET3_ ENSG00000110195 11 71900602 71907345 16 5 43485 1.0104 0.18622 3.9968e-15 1.0104
_SET3_ ENSG00000186642 11 72287185 72385635 206 20 43485 2.0043 0.026135 3.9968e-15 2.0043
_SET3_ ENSG00000054938 11 74407474 74442430 58 12 43485 0.37744 0.37794 4.0523e-15 0.37744
_SET3_ ENSG00000137507 11 76368568 76381791 24 6 43485 -1.5698 0.94414 3.9968e-15 -1.5698
_SET3_ ENSG00000174804 11 86656721 86666433 4 2 43485 -1.2892 0.90517 3.9968e-15 -1.2892
_SET3_ ENSG00000166037 11 95523129 95565857 108 7 43485 -0.67136 0.74888 3.9968e-15 -0.67136
_SET3_ ENSG00000170962 11 103777914 104035107 775 44 43485 2.2296 0.016129 3.9968e-15 2.2296
_SET3_ ENSG00000137710 11 110045605 110167447 159 7 43485 -0.10974 0.52242 4.0384e-15 -0.10974
_SET3_ ENSG00000109917 11 116648436 116658766 14 4 43485 -0.85766 0.82983 3.9968e-15 -0.85766
_SET3_ ENSG00000118137 11 116706467 116708666 8 3 43485 1.1579 0.14522 3.9968e-15 1.1579
_SET3_ ENSG00000186174 11 118764584 118796317 30 6 43485 1.2796 0.11944 3.9968e-15 1.2796
_SET3_ ENSG00000110395 11 119076752 119178859 101 7 43485 -0.18876 0.56917 4.0246e-15 -0.18876
_SET3_ ENSG00000137642 11 121322912 121504402 246 33 43485 1.1294 0.16881 3.9968e-15 1.1294
_SET3_ ENSG00000149557 11 125315646 125366213 79 9 43485 0.38726 0.36194 4.0523e-15 0.38726
_SET3_ ENSG00000118972 12 4477393 4488894 32 6 43485 -0.81143 0.81941 3.9968e-15 -0.81143
_SET3_ ENSG00000111241 12 4537321 4554780 20 3 43485 1.11 0.13895 3.9968e-15 1.11
_SET3_ ENSG00000185652 12 5541278 5630702 177 26 43485 1.8474 0.043911 3.9968e-15 1.8474
_SET3_ ENSG00000184344 12 7842378 7848372 27 7 43485 -1.8278 0.97118 3.9968e-15 -1.8278
_SET3_ ENSG00000023734 12 16035325 16056412 8 2 43485 0.46583 0.34514 4.0523e-15 0.46583
_SET3_ ENSG00000172572 12 20522179 20837315 700 55 43485 3.5283 0.00043785 3.9968e-15 3.5283
_SET3_ ENSG00000134532 12 23682440 24103966 654 76 43485 -0.52756 0.81983 3.9968e-15 -0.52756
_SET3_ ENSG00000139146 12 31433518 31479992 11 4 43485 0.039501 0.50464 4.0384e-15 0.039501
_SET3_ ENSG00000139219 12 48366748 48398269 86 10 43485 3.8421 6.9287e-05 3.9968e-15 3.8421
_SET3_ ENSG00000139567 12 52300692 52317145 32 6 43485 0.49061 0.33723 4.0523e-15 0.49061
_SET3_ ENSG00000135503 12 52345451 52390862 28 2 43485 -1.4076 0.92039 3.9968e-15 -1.4076
_SET3_ ENSG00000123358 12 52416616 52453291 55 10 43485 1.0501 0.16321 3.9968e-15 1.0501
_SET3_ ENSG00000135409 12 53817639 53825318 12 1 43485 0.3396 0.38667 4.0523e-15 0.3396
_SET3_ ENSG00000161638 12 54789045 54813244 16 3 43485 0.44582 0.36518 4.0523e-15 0.44582
_SET3_ ENSG00000135404 12 56119107 56123491 1 1 43485 -1.7862 0.9717 3.9968e-15 -1.7862
_SET3_ ENSG00000139540 12 56623833 56631630 8 2 43485 1.8399 0.041253 3.9968e-15 1.8399
_SET3_ ENSG00000175189 12 57828543 57844611 24 4 43485 1.6869 0.04663 3.9968e-15 1.6869
_SET3_ ENSG00000139269 12 57846106 57853063 8 2 43485 0.23964 0.41241 4.0246e-15 0.23964
_SET3_ ENSG00000166986 12 57869228 57911352 53 3 43485 -0.46372 0.68999 4.0523e-15 -0.46372
_SET3_ ENSG00000175197 12 57910371 57914300 3 1 43485 -0.57583 0.73816 3.9968e-15 -0.57583
_SET3_ ENSG00000135655 12 62654119 62811211 271 11 43485 0.074496 0.4723 4.0384e-15 0.074496
_SET3_ ENSG00000174106 12 65563351 65642107 57 5 43485 0.30176 0.38224 4.0523e-15 0.30176
_SET3_ ENSG00000166225 12 69864129 69973562 158 11 43485 -0.90338 0.81986 3.9968e-15 -0.90338
_SET3_ ENSG00000166006 12 75433857 75603648 336 21 43485 -0.75024 0.79092 3.9968e-15 -0.75024
_SET3_ ENSG00000186908 12 77157368 77247476 130 8 43485 -0.047941 0.51087 4.0384e-15 -0.047941
_SET3_ ENSG00000139318 12 89741009 89747048 13 2 43485 -0.115 0.56333 4.0384e-15 -0.115
_SET3_ ENSG00000011465 12 91539025 91576900 24 2 43485 -0.84906 0.82349 3.9968e-15 -0.84906
_SET3_ ENSG00000120868 12 99038919 99129204 150 13 43485 -0.58478 0.74821 3.9968e-15 -0.58478
_SET3_ ENSG00000139352 12 103351464 103354294 3 2 43485 0.16849 0.46252 4.0246e-15 0.16849
_SET3_ ENSG00000171310 12 104849073 105155792 809 86 43485 -0.75765 0.88233 3.9968e-15 -0.75765
_SET3_ ENSG00000136044 12 105567074 105630016 115 9 43485 -1.0107 0.8463 3.9968e-15 -1.0107
_SET3_ ENSG00000179295 12 112856155 112947717 26 4 43485 0.44584 0.36194 4.0523e-15 0.44584
_SET3_ ENSG00000089250 12 117645947 117889975 588 44 43485 -0.61465 0.78078 3.9968e-15 -0.61465
_SET3_ ENSG00000111707 12 118814185 118855840 27 7 43485 2.3992 0.0098296 3.9968e-15 2.3992
_SET3_ ENSG00000111737 12 120532899 120555306 33 6 43485 1.3133 0.1125 3.9968e-15 1.3133
_SET3_ ENSG00000089159 12 120648250 120703574 43 3 43485 -1.4352 0.93127 3.9968e-15 -1.4352
_SET3_ ENSG00000150457 13 21547171 21635686 218 17 43485 0.61673 0.29781 3.9968e-15 0.61673
_SET3_ ENSG00000102678 13 22245522 22278637 47 6 43485 -0.99549 0.84495 3.9968e-15 -0.99549
_SET3_ ENSG00000180730 13 26618735 26625169 17 5 43485 0.97006 0.1732 3.9968e-15 0.97006
_SET3_ ENSG00000122025 13 28577411 28674729 361 14 43485 -0.24228 0.58959 4.0246e-15 -0.24228
_SET3_ ENSG00000102755 13 28874489 29069265 268 24 43485 2.2968 0.013922 3.9968e-15 2.2968
_SET3_ ENSG00000133116 13 33590207 33640282 118 8 43485 -0.22803 0.58278 4.0246e-15 -0.22803
_SET3_ ENSG00000133104 13 36875775 36944317 160 9 43485 0.85302 0.1956 3.9968e-15 0.85302
_SET3_ ENSG00000120693 13 37418968 37494902 153 18 43485 0.2508 0.44604 4.0523e-15 0.2508
_SET3_ ENSG00000136158 13 80910111 80915086 5 2 43485 -0.20752 0.5782 4.0246e-15 -0.20752
_SET3_ ENSG00000134871 13 110958159 111165374 843 80 43485 -2.2727 0.9958 3.9968e-15 -2.2727
_SET3_ ENSG00000153487 13 111365083 111373421 11 2 43485 1.1842 0.11829 3.9968e-15 1.1842
_SET3_ ENSG00000183087 13 114523522 114567046 166 16 43485 -1.2539 0.91235 3.9968e-15 -1.2539
_SET3_ ENSG00000184304 14 30045687 30661104 1136 80 43485 0.56447 0.39589 3.9968e-15 0.56447
_SET3_ ENSG00000129515 14 35030300 35099389 126 8 43485 1.4578 0.070024 3.9968e-15 1.4578
_SET3_ ENSG00000100916 14 36295524 36401531 149 16 43485 1.3382 0.11629 3.9968e-15 1.3382
_SET3_ ENSG00000136352 14 36985602 36990354 8 3 43485 0.094106 0.48122 4.0384e-15 0.094106
_SET3_ ENSG00000198807 14 37126773 37148920 57 8 43485 -1.5164 0.9369 3.9968e-15 -1.5164
_SET3_ ENSG00000073712 14 53323986 53419153 107 9 43485 1.0859 0.15097 3.9968e-15 1.0859
_SET3_ ENSG00000125378 14 54416454 54425479 19 4 43485 -2.4161 0.99194 3.9968e-15 -2.4161
_SET3_ ENSG00000165588 14 57267425 57277197 4 1 43485 2.0828 0.017437 3.9968e-15 2.0828
_SET3_ ENSG00000032219 14 58765103 58840605 51 3 43485 0.08846 0.45307 4.0384e-15 0.08846
_SET3_ ENSG00000100614 14 60712470 60765805 58 2 43485 -1.3994 0.9125 3.9968e-15 -1.3994
_SET3_ ENSG00000100644 14 62162231 62214976 64 7 43485 0.89063 0.21245 3.9968e-15 0.89063
_SET3_ ENSG00000258289 14 65381079 65411309 91 7 43485 -0.59306 0.74163 3.9968e-15 -0.59306
_SET3_ ENSG00000033170 14 65877310 66210839 443 16 43485 -0.41702 0.65357 4.0523e-15 -0.41702
_SET3_ ENSG00000072415 14 67707826 67802536 192 4 43485 0.97265 0.17062 3.9968e-15 0.97265
_SET3_ ENSG00000185650 14 69254377 69263190 11 2 43485 1.0157 0.15098 3.9968e-15 1.0157
_SET3_ ENSG00000119681 14 74964873 75079306 218 23 43485 0.66631 0.27978 3.9968e-15 0.66631
_SET3_ ENSG00000119630 14 75408537 75422487 11 4 43485 0.15721 0.46102 4.0246e-15 0.15721
_SET3_ ENSG00000170345 14 75745477 75748933 6 2 43485 1.3409 0.098896 3.9968e-15 1.3409
_SET3_ ENSG00000119699 14 76424442 76449334 38 5 43485 -0.42298 0.69034 4.0523e-15 -0.42298
_SET3_ ENSG00000100603 14 78183942 78227550 110 8 43485 1.0836 0.14175 3.9968e-15 1.0836
_SET3_ ENSG00000185070 14 85996488 86095034 287 26 43485 -0.93479 0.85332 3.9968e-15 -0.93479
_SET3_ ENSG00000100600 14 93170152 93215047 84 16 43485 0.48325 0.34976 4.0523e-15 0.48325
_SET3_ ENSG00000142208 14 105235686 105262088 50 10 43485 -0.74794 0.79587 3.9968e-15 -0.74794
_SET3_ ENSG00000182636 15 23930565 23932450 1 1 43485 -0.81682 0.8096 3.9968e-15 -0.81682
_SET3_ ENSG00000114062 15 25582381 25684128 54 4 43485 0.092709 0.47822 4.0384e-15 0.092709
_SET3_ ENSG00000166923 15 33010175 33026870 47 7 43485 0.8946 0.19673 3.9968e-15 0.8946
_SET3_ ENSG00000134138 15 37181406 37393504 338 47 43485 -0.035181 0.62245 4.0384e-15 -0.035181
_SET3_ ENSG00000166068 15 38544527 38649450 274 4 43485 -0.10052 0.53197 4.0384e-15 -0.10052
_SET3_ ENSG00000137801 15 39873280 39891667 15 1 43485 1.0094 0.16647 3.9968e-15 1.0094
_SET3_ ENSG00000128944 15 40674922 40686447 14 3 43485 -1.2386 0.89881 3.9968e-15 -1.2386
_SET3_ ENSG00000166145 15 41136216 41150405 24 3 43485 -0.66842 0.77344 3.9968e-15 -0.66842
_SET3_ ENSG00000128917 15 41221538 41231237 5 1 43485 -0.27017 0.59157 4.0523e-15 -0.27017
_SET3_ ENSG00000103966 15 42190950 42264776 164 19 43485 0.94803 0.19607 3.9968e-15 0.94803
_SET3_ ENSG00000137770 15 44719432 44821236 112 3 43485 2.5481 0.0058244 3.9968e-15 2.5481
_SET3_ ENSG00000166147 15 48700503 48938046 359 11 43485 -0.81454 0.79695 3.9968e-15 -0.81454
_SET3_ ENSG00000140285 15 49715293 49780972 178 15 43485 -0.50732 0.72262 3.9968e-15 -0.50732
_SET3_ ENSG00000138592 15 50716577 50793280 120 15 43485 -0.63869 0.77305 3.9968e-15 -0.63869
_SET3_ ENSG00000169856 15 53049637 53083273 51 11 43485 -0.71683 0.79014 3.9968e-15 -0.71683
_SET3_ ENSG00000069869 15 56119120 56285944 535 15 43485 2.0071 0.020678 3.9968e-15 2.0071
_SET3_ ENSG00000157450 15 59157374 59389618 355 18 43485 -0.35193 0.64849 4.0523e-15 -0.35193
_SET3_ ENSG00000166831 15 65032091 65067786 46 4 43485 0.71316 0.26478 3.9968e-15 0.71316
_SET3_ ENSG00000138615 15 65488337 65503826 19 2 43485 -1.4198 0.91764 3.9968e-15 -1.4198
_SET3_ ENSG00000137834 15 66994566 67074338 231 28 43485 2.6336 0.0065948 3.9968e-15 2.6336
_SET3_ ENSG00000166949 15 67356101 67487533 315 40 43485 4.306 2.0324e-05 4.4409e-15 4.306
_SET3_ ENSG00000137764 15 67835047 68099461 452 17 43485 0.71338 0.23567 3.9968e-15 0.71338
_SET3_ ENSG00000188779 15 68112042 68126899 28 5 43485 0.81685 0.21833 3.9968e-15 0.81685
_SET3_ ENSG00000156642 15 73852355 73926475 105 9 43485 -0.91799 0.84159 3.9968e-15 -0.91799
_SET3_ ENSG00000140464 15 74287014 74340153 107 8 43485 1.1316 0.12846 3.9968e-15 1.1316
_SET3_ ENSG00000169375 15 75661720 75748183 67 5 43485 0.069145 0.46297 4.0384e-15 0.069145
_SET3_ ENSG00000136378 15 79051545 79103773 194 11 43485 -0.88194 0.80426 3.9968e-15 -0.88194
_SET3_ ENSG00000073417 15 85523671 85682376 324 12 43485 0.39947 0.32988 4.0523e-15 0.39947
_SET3_ ENSG00000140538 15 88418230 88799999 544 35 43485 1.1528 0.14503 3.9968e-15 1.1528
_SET3_ ENSG00000185043 15 90773207 90777279 13 2 43485 1.577 0.051827 3.9968e-15 1.577
_SET3_ ENSG00000140575 15 90931450 91045475 263 10 43485 1.9133 0.026738 3.9968e-15 1.9133
_SET3_ ENSG00000140564 15 91411822 91426688 14 3 43485 -0.039809 0.51523 4.0384e-15 -0.039809
_SET3_ ENSG00000182175 15 93586636 93632433 148 23 43485 0.63993 0.29829 3.9968e-15 0.63993
_SET3_ ENSG00000140443 15 99192200 99507759 662 64 43485 0.23905 0.53447 4.0246e-15 0.23905
_SET3_ ENSG00000140479 15 101840818 102065405 877 98 43485 0.50881 0.50151 3.9968e-15 0.50881
_SET3_ ENSG00000103126 16 337440 402673 204 17 43485 1.4705 0.0788 3.9968e-15 1.4705
_SET3_ ENSG00000127578 16 679239 684116 17 3 43485 0.89133 0.18324 3.9968e-15 0.89133
_SET3_ ENSG00000103266 16 730224 732870 3 2 43485 -0.057404 0.56033 4.0384e-15 -0.057404
_SET3_ ENSG00000131634 16 1578689 1605581 87 8 43485 1.2214 0.12403 3.9968e-15 1.2214
_SET3_ ENSG00000140992 16 2587965 2653189 8 4 43485 0.045384 0.50945 4.0384e-15 0.045384
_SET3_ ENSG00000005339 16 3775055 3930727 184 6 43485 -0.14543 0.57431 4.0246e-15 -0.14543
_SET3_ ENSG00000168140 16 4421849 4433529 13 2 43485 2.8066 0.0025991 3.9968e-15 2.8066
_SET3_ ENSG00000103319 16 22217603 22298554 111 11 43485 -0.24142 0.62919 4.0246e-15 -0.24142
_SET3_ ENSG00000166501 16 23847322 24231932 806 64 43485 -0.31914 0.71116 4.0523e-15 -0.31914
_SET3_ ENSG00000102882 16 30125426 30134827 6 2 43485 0.32158 0.3761 4.0523e-15 0.32158
_SET3_ ENSG00000102879 16 30194148 30200397 3 1 43485 1.0386 0.14968 3.9968e-15 1.0386
_SET3_ ENSG00000140682 16 31482906 31489281 3 1 43485 1.3908 0.077743 3.9968e-15 1.3908
_SET3_ ENSG00000171241 16 46614466 46655538 8 4 43485 -1.6223 0.95439 3.9968e-15 -1.6223
_SET3_ ENSG00000102935 16 49521435 49891830 827 76 43485 0.12063 0.58987 4.0384e-15 0.12063
_SET3_ ENSG00000087250 16 56622986 56625000 7 3 43485 -0.74852 0.78658 3.9968e-15 -0.74852
_SET3_ ENSG00000125144 16 56700643 56701977 6 2 43485 -1.0457 0.87602 3.9968e-15 -1.0457
_SET3_ ENSG00000179776 16 66400533 66438686 63 8 43485 1.3432 0.089654 3.9968e-15 1.3432
_SET3_ ENSG00000135720 16 66754796 66785701 50 3 43485 -0.71205 0.74651 3.9968e-15 -0.71205
_SET3_ ENSG00000103056 16 68392231 68482591 124 11 43485 1.559 0.0612 3.9968e-15 1.559
_SET3_ ENSG00000132613 16 70695107 70719969 42 6 43485 0.89122 0.18727 3.9968e-15 0.89122
_SET3_ ENSG00000140836 16 72816784 73093597 507 56 43485 1.2366 0.17851 3.9968e-15 1.2366
_SET3_ ENSG00000090863 16 74485856 74641012 273 9 43485 1.1601 0.11242 3.9968e-15 1.1601
_SET3_ ENSG00000050820 16 75262928 75301951 67 10 43485 2.0446 0.023047 3.9968e-15 2.0446
_SET3_ ENSG00000186153 16 78133310 79246564 5008 275 43485 2.2211 0.02734 3.9968e-15 2.2211
_SET3_ ENSG00000167193 17 1323983 1366456 111 12 43485 1.5149 0.072608 3.9968e-15 1.5149
_SET3_ ENSG00000197879 17 1367392 1396106 67 18 43485 0.86582 0.23236 3.9968e-15 0.86582
_SET3_ ENSG00000132376 17 1397865 1420182 74 9 43485 -0.94562 0.85026 3.9968e-15 -0.94562
_SET3_ ENSG00000196689 17 3468738 3500392 105 15 43485 -0.72079 0.78325 3.9968e-15 -0.72079
_SET3_ ENSG00000141480 17 4613784 4624794 11 3 43485 -0.10817 0.55778 4.0384e-15 -0.10817
_SET3_ ENSG00000141510 17 7565097 7590856 56 10 43485 -1.8472 0.97428 3.9968e-15 -1.8472
_SET3_ ENSG00000141052 17 12569207 12672266 271 32 43485 -0.70254 0.81282 3.9968e-15 -0.70254
_SET3_ ENSG00000154803 17 17115526 17140502 53 7 43485 0.099858 0.47114 4.0384e-15 0.099858
_SET3_ ENSG00000188522 17 18872102 18908117 56 11 43485 -0.54391 0.74094 3.9968e-15 -0.54391
_SET3_ ENSG00000072134 17 19118928 19240028 143 7 43485 0.20965 0.42255 4.0246e-15 0.20965
_SET3_ ENSG00000034152 17 21187984 21218552 60 10 43485 0.37347 0.35759 4.0523e-15 0.37347
_SET3_ ENSG00000087095 17 26368763 26523407 24 8 43485 -0.52086 0.73137 3.9968e-15 -0.52086
_SET3_ ENSG00000109072 17 26691290 26700110 15 2 43485 0.68357 0.26267 3.9968e-15 0.68357
_SET3_ ENSG00000108691 17 32582304 32584222 3 1 43485 1.5866 0.056314 3.9968e-15 1.5866
_SET3_ ENSG00000125686 17 37560538 37607539 64 4 43485 -1.3887 0.92169 3.9968e-15 -1.3887
_SET3_ ENSG00000141736 17 37844167 37886679 22 1 43485 0.96945 0.15694 3.9968e-15 0.96945
_SET3_ ENSG00000173805 17 39873994 39890896 62 5 43485 0.56927 0.30093 3.9968e-15 0.56927
_SET3_ ENSG00000108773 17 40265126 40273376 12 2 43485 -2.8097 0.99777 3.9968e-15 -2.8097
_SET3_ ENSG00000173757 17 40351186 40428725 60 4 43485 -0.72482 0.76613 3.9968e-15 -0.72482
_SET3_ ENSG00000168610 17 40465342 40540586 119 7 43485 0.11105 0.45828 4.0384e-15 0.11105
_SET3_ ENSG00000131477 17 40910465 40915059 4 1 43485 0.61215 0.24937 3.9968e-15 0.61215
_SET3_ ENSG00000126581 17 40962152 40985367 4 2 43485 1.9469 0.033128 3.9968e-15 1.9469
_SET3_ ENSG00000167941 17 41831099 41836156 1 1 43485 0.72145 0.2718 3.9968e-15 0.72145
_SET3_ ENSG00000108861 17 41843489 41856356 15 2 43485 -1.8246 0.96944 3.9968e-15 -1.8246
_SET3_ ENSG00000186868 17 43971748 44105700 116 22 43485 -0.17422 0.6191 4.0246e-15 -0.17422
_SET3_ ENSG00000259207 17 45331212 45421658 246 25 43485 1.1961 0.14568 3.9968e-15 1.1961
_SET3_ ENSG00000064300 17 47572655 47592379 40 11 43485 1.0862 0.1571 3.9968e-15 1.0862
_SET3_ ENSG00000064195 17 48067369 48072588 17 3 43485 -0.21489 0.61375 4.0246e-15 -0.21489
_SET3_ ENSG00000005884 17 48133332 48167845 62 7 43485 -2.0926 0.98562 3.9968e-15 -2.0926
_SET3_ ENSG00000108819 17 48211104 48227991 10 3 43485 -0.94631 0.83765 3.9968e-15 -0.94631
_SET3_ ENSG00000108821 17 48260650 48278993 29 7 43485 2.5185 0.0069289 3.9968e-15 2.5185
_SET3_ ENSG00000173714 17 48912011 48919709 23 3 43485 0.14784 0.44697 4.0246e-15 0.14784
_SET3_ ENSG00000141232 17 48939584 48945339 4 2 43485 -0.8396 0.80909 3.9968e-15 -0.8396
_SET3_ ENSG00000166292 17 53796988 53809482 7 2 43485 -0.41941 0.69739 4.0523e-15 -0.41941
_SET3_ ENSG00000108389 17 56566898 56595266 22 4 43485 0.93516 0.17967 3.9968e-15 0.93516
_SET3_ ENSG00000108443 17 57970447 58027925 79 7 43485 2.097 0.018953 3.9968e-15 2.097
_SET3_ ENSG00000121068 17 59477257 59486827 28 3 43485 2.1952 0.014834 3.9968e-15 2.1952
_SET3_ ENSG00000178607 17 62116502 62208179 52 3 43485 -1.1591 0.87765 3.9968e-15 -1.1591
_SET3_ ENSG00000108654 17 62495734 62504317 11 2 43485 0.96533 0.19168 3.9968e-15 0.96533
_SET3_ ENSG00000108854 17 62538413 62658186 137 4 43485 0.5022 0.32135 3.9968e-15 0.5022
_SET3_ ENSG00000125398 17 70117161 70122561 8 2 43485 1.2586 0.1057 3.9968e-15 1.2586
_SET3_ ENSG00000177885 17 73314157 73401790 164 7 43485 -0.66828 0.75202 3.9968e-15 -0.66828
_SET3_ ENSG00000176170 17 74372665 74383941 26 9 43485 0.11496 0.49157 4.0384e-15 0.11496
_SET3_ ENSG00000175931 17 74385532 74449288 100 9 43485 0.2712 0.40907 4.0523e-15 0.2712
_SET3_ ENSG00000141543 17 78109013 78120982 36 7 43485 -0.7017 0.77821 3.9968e-15 -0.7017
_SET3_ ENSG00000175866 17 79008948 79091232 259 28 43485 0.64354 0.30647 3.9968e-15 0.64354
_SET3_ ENSG00000185359 17 79650356 79670168 56 4 43485 -0.72115 0.78304 3.9968e-15 -0.72115
_SET3_ ENSG00000141551 17 80196899 80231607 8 3 43485 2.9056 0.0019287 3.9968e-15 2.9056
_SET3_ ENSG00000176105 18 721588 812547 210 16 43485 0.63369 0.28053 3.9968e-15 0.63369
_SET3_ ENSG00000128791 18 9334765 9402418 120 5 43485 0.62672 0.24785 3.9968e-15 0.62672
_SET3_ ENSG00000176194 18 12254318 12277594 67 12 43485 0.29013 0.40892 4.0523e-15 0.29013
_SET3_ ENSG00000168675 18 13217497 13652754 1019 103 43485 -0.36219 0.80593 4.0523e-15 -0.36219
_SET3_ ENSG00000067900 18 18526867 18691812 81 4 43485 -0.2424 0.61954 4.0246e-15 -0.2424
_SET3_ ENSG00000141448 18 19749404 19782491 18 6 43485 -1.0001 0.86177 3.9968e-15 -1.0001
_SET3_ ENSG00000175065 18 28956740 28994875 63 5 43485 1.1751 0.12446 3.9968e-15 1.1751
_SET3_ ENSG00000141441 18 29704840 30050447 583 29 43485 1.5235 0.073256 3.9968e-15 1.5235
_SET3_ ENSG00000141622 18 43906772 44043103 287 34 43485 1.6664 0.072875 3.9968e-15 1.6664
_SET3_ ENSG00000215474 18 44746293 44775554 51 5 43485 1.1074 0.12997 3.9968e-15 1.1074
_SET3_ ENSG00000175387 18 45357922 45457515 134 5 43485 0.42456 0.31012 4.0523e-15 0.42456
_SET3_ ENSG00000101665 18 46446223 46477081 77 15 43485 2.5936 0.0061205 3.9968e-15 2.5936
_SET3_ ENSG00000141646 18 48494410 48611415 74 3 43485 -0.11225 0.51876 4.0384e-15 -0.11225
_SET3_ ENSG00000119547 18 55102917 55158529 177 17 43485 -0.44347 0.71351 4.0523e-15 -0.44347
_SET3_ ENSG00000183287 18 57098172 57364612 864 62 43485 0.20686 0.50591 4.0246e-15 0.20686
_SET3_ ENSG00000131196 18 77155856 77289325 408 41 43485 0.75707 0.28918 3.9968e-15 0.75707
_SET3_ ENSG00000099804 19 531714 542097 52 6 43485 1.0049 0.15579 3.9968e-15 1.0049
_SET3_ ENSG00000070388 19 639879 643703 17 4 43485 -0.64222 0.75112 3.9968e-15 -0.64222
_SET3_ ENSG00000070404 19 676392 683385 17 5 43485 0.67924 0.26311 3.9968e-15 0.67924
_SET3_ ENSG00000118046 19 1189406 1228428 97 17 43485 -0.19157 0.62313 4.0246e-15 -0.19157
_SET3_ ENSG00000185988 19 1524073 1535455 55 7 43485 -0.10949 0.54674 4.0384e-15 -0.10949
_SET3_ ENSG00000178951 19 4044362 4066943 21 5 43485 -0.77664 0.80794 3.9968e-15 -0.77664
_SET3_ ENSG00000171236 19 4536421 4540486 2 1 43485 0.25265 0.4132 4.0523e-15 0.25265
_SET3_ ENSG00000171105 19 7112266 7294045 657 61 43485 0.57069 0.3873 3.9968e-15 0.57069
_SET3_ ENSG00000127445 19 9945933 9960358 20 4 43485 0.3643 0.37019 4.0523e-15 0.3643
_SET3_ ENSG00000079805 19 10828755 10944164 195 16 43485 0.22045 0.44928 4.0246e-15 0.22045
_SET3_ ENSG00000179284 19 13075973 13085567 10 4 43485 -0.44184 0.67483 4.0523e-15 -0.44184
_SET3_ ENSG00000160888 19 13261229 13265722 7 3 43485 0.040659 0.51286 4.0384e-15 0.040659
_SET3_ ENSG00000123159 19 14588572 14606944 72 14 43485 0.86183 0.22356 3.9968e-15 0.86183
_SET3_ ENSG00000130513 19 18485541 18499986 40 6 43485 2.0137 0.023497 3.9968e-15 2.0137
_SET3_ ENSG00000105701 19 18642561 18654887 4 2 43485 -0.27566 0.62088 4.0523e-15 -0.27566
_SET3_ ENSG00000105664 19 18893583 18902123 8 3 43485 -0.63724 0.76053 3.9968e-15 -0.63724
_SET3_ ENSG00000130283 19 18979361 19006905 44 9 43485 0.99176 0.17955 3.9968e-15 0.99176
_SET3_ ENSG00000105176 19 30414551 30506611 83 6 43485 0.24692 0.43545 4.0246e-15 0.24692
_SET3_ ENSG00000105185 19 33071974 33078358 6 2 43485 1.4827 0.070566 3.9968e-15 1.4827
_SET3_ ENSG00000105672 19 36132647 36135773 2 1 43485 -0.65201 0.75646 3.9968e-15 -0.65201
_SET3_ ENSG00000167642 19 38734675 38783254 136 16 43485 0.64183 0.29184 3.9968e-15 0.64183
_SET3_ ENSG00000188766 19 38879061 38886881 7 2 43485 1.5371 0.07575 3.9968e-15 1.5371
_SET3_ ENSG00000068903 19 39369197 39390502 37 10 43485 0.83303 0.22808 3.9968e-15 0.83303
_SET3_ ENSG00000128016 19 39897453 39900052 1 1 43485 0.91002 0.2106 3.9968e-15 0.91002
_SET3_ ENSG00000176396 19 40028890 40030870 6 3 43485 -1.1571 0.88708 3.9968e-15 -1.1571
_SET3_ ENSG00000090006 19 41098789 41135725 67 5 43485 -1.7246 0.95471 3.9968e-15 -1.7246
_SET3_ ENSG00000105329 19 41807492 41859816 66 6 43485 -1.0684 0.86115 3.9968e-15 -1.0684
_SET3_ ENSG00000105429 19 42829761 42882921 48 2 43485 1.0727 0.15722 3.9968e-15 1.0727
_SET3_ ENSG00000183668 19 43715943 43773682 205 11 43485 0.050402 0.47657 4.0384e-15 0.050402
_SET3_ ENSG00000105767 19 44126520 44143991 25 5 43485 -0.28513 0.62647 4.0523e-15 -0.28513
_SET3_ ENSG00000105287 19 47177532 47220384 65 8 43485 0.67709 0.2614 3.9968e-15 0.67709
_SET3_ ENSG00000105550 19 49258816 49261587 6 2 43485 -0.72887 0.76011 3.9968e-15 -0.72887
_SET3_ ENSG00000225950 19 49559050 49568333 16 4 43485 1.5666 0.062201 3.9968e-15 1.5666
_SET3_ ENSG00000010361 19 50310126 50320633 14 4 43485 0.88277 0.20045 3.9968e-15 0.88277
_SET3_ ENSG00000204673 19 50372295 50381716 13 2 43485 -0.22388 0.57885 4.0246e-15 -0.22388
_SET3_ ENSG00000105509 19 52216365 52227247 28 8 43485 -0.87721 0.82337 3.9968e-15 -0.87721
_SET3_ ENSG00000088832 20 1349622 1373806 21 6 43485 0.28291 0.40253 4.0523e-15 0.28291
_SET3_ ENSG00000101220 20 3734155 3749034 46 13 43485 1.1334 0.15349 3.9968e-15 1.1334
_SET3_ ENSG00000101311 20 6055492 6104191 186 17 43485 -2.7045 0.99742 3.9968e-15 -2.7045
_SET3_ ENSG00000125845 20 6748311 6760927 17 4 43485 0.17505 0.43691 4.0246e-15 0.17505
_SET3_ ENSG00000125848 20 14303634 14318262 17 4 43485 -1.0073 0.85208 3.9968e-15 -1.0073
_SET3_ ENSG00000089177 20 16252749 16554078 777 36 43485 -1.158 0.8845 3.9968e-15 -1.158
_SET3_ ENSG00000125850 20 17937623 18039832 271 21 43485 -1.9075 0.97542 3.9968e-15 -1.9075
_SET3_ ENSG00000101412 20 32263489 32274210 5 2 43485 1.8936 0.03139 3.9968e-15 1.8936
_SET3_ ENSG00000125965 20 34021145 34042568 26 5 43485 0.66762 0.27504 3.9968e-15 0.66762
_SET3_ ENSG00000197122 20 35973088 36034453 82 8 43485 -1.1299 0.88863 3.9968e-15 -1.1299
_SET3_ ENSG00000124181 20 39765600 39811629 32 6 43485 0.70297 0.26021 3.9968e-15 0.70297
_SET3_ ENSG00000197496 20 45338126 45364965 46 5 43485 -0.40082 0.65266 4.0523e-15 -0.40082
_SET3_ ENSG00000196562 20 46285092 46415360 414 65 43485 -0.20797 0.72776 4.0246e-15 -0.20797
_SET3_ ENSG00000196396 20 49126891 49201299 86 7 43485 1.1218 0.13063 3.9968e-15 1.1218
_SET3_ ENSG00000101134 20 53092136 53267710 131 18 43485 -0.25036 0.64576 4.0523e-15 -0.25036
_SET3_ ENSG00000101144 20 55743804 55841685 237 18 43485 3.7601 9.3114e-05 3.9968e-15 3.7601
_SET3_ ENSG00000124225 20 56223448 56286592 130 22 43485 -0.86796 0.84049 3.9968e-15 -0.86796
_SET3_ ENSG00000130700 20 61038553 61051026 39 8 43485 -0.14681 0.57419 4.0246e-15 -0.14681
_SET3_ ENSG00000142192 21 27252861 27543446 621 40 43485 -0.29207 0.6686 4.0523e-15 -0.29207
_SET3_ ENSG00000184113 22 19510547 19515068 14 4 43485 0.6639 0.27883 3.9968e-15 0.6639
_SET3_ ENSG00000184058 22 19744226 19771116 46 7 43485 -0.0068757 0.51327 4.0376e-15 -0.0068757
_SET3_ ENSG00000099942 22 21271714 21308037 74 5 43485 -0.12827 0.55742 4.0246e-15 -0.12827
_SET3_ ENSG00000100030 22 22108789 22221970 213 15 43485 -1.4442 0.9315 3.9968e-15 -1.4442
_SET3_ ENSG00000187045 22 37461476 37505603 106 9 43485 -1.1892 0.87782 3.9968e-15 -1.1892
_SET3_ ENSG00000213923 22 38686697 38794527 151 18 43485 -0.41474 0.69492 4.0523e-15 -0.41474
_SET3_ ENSG00000100311 22 39619364 39640756 56 4 43485 -1.1542 0.86385 3.9968e-15 -1.1542
_SET3_ ENSG00000100324 22 39795746 39833065 20 2 43485 -0.52327 0.6937 3.9968e-15 -0.52327
_SET3_ ENSG00000100393 22 41487790 41576081 89 5 43485 0.31857 0.36259 4.0523e-15 0.31857
_SET3_ ENSG00000186951 22 46546424 46639653 69 10 43485 1.7302 0.0478 3.9968e-15 1.7302
# _SET4_ VARIABLE = HOFFMAN_CLOCK_TARGETS_UP (set)
# _SET4_ NGENES = 10
_SET4_ GENE CHR START STOP NSNPS NPARAM N ZSTAT P ZFITTED_BASE ZRESID_BASE
_SET4_ ENSG00000177606 1 59246465 59249785 1 1 43485 1.3356 0.1047 3.9968e-15 1.3356
_SET4_ ENSG00000169604 2 69240310 69476459 518 48 43485 3.4466 0.00064964 3.9968e-15 3.4466
_SET4_ ENSG00000197888 4 69402902 69434245 67 5 43485 0.28769 0.39751 4.0523e-15 0.28769
_SET4_ ENSG00000196620 4 69512348 69536346 62 13 43485 1.6866 0.053785 3.9968e-15 1.6866
_SET4_ ENSG00000109181 4 69681711 69696914 19 3 43485 2.1675 0.017708 3.9968e-15 2.1675
_SET4_ ENSG00000122592 7 27193335 27197555 5 2 43485 1.1375 0.13904 3.9968e-15 1.1375
_SET4_ ENSG00000135218 7 79998891 80308593 642 35 43485 0.90732 0.19745 3.9968e-15 0.90732
_SET4_ ENSG00000164761 8 119935796 119964439 76 9 43485 2.5607 0.0058123 3.9968e-15 2.5607
_SET4_ ENSG00000135046 9 75766673 75785309 27 6 43485 0.62094 0.29714 3.9968e-15 0.62094
_SET4_ ENSG00000240972 22 24236191 24237414 3 1 43485 0.72862 0.2512 3.9968e-15 0.72862
# _SET5_ VARIABLE = MONNIER_POSTRADIATION_TUMOR_ESCAPE_UP (set)
# _SET5_ NGENES = 387
_SET5_ GENE CHR START STOP NSNPS NPARAM N ZSTAT P ZFITTED_BASE ZRESID_BASE
_SET5_ ENSG00000142657 1 10458649 10480201 38 4 43485 0.0040634 0.49373 4.0376e-15 0.0040634
_SET5_ ENSG00000120948 1 11072414 11085796 18 2 43485 0.54556 0.31608 3.9968e-15 0.54556
_SET5_ ENSG00000116649 1 11114641 11120081 8 2 43485 1.1194 0.15228 3.9968e-15 1.1194
_SET5_ ENSG00000120942 1 11333263 11356106 20 2 43485 1.7401 0.049224 3.9968e-15 1.7401
_SET5_ ENSG00000162493 1 13909960 13944452 101 22 43485 0.56572 0.34172 3.9968e-15 0.56572
_SET5_ ENSG00000180198 1 28832455 28865812 32 2 43485 1.5297 0.057702 3.9968e-15 1.5297
_SET5_ ENSG00000084652 1 32645287 32663886 17 2 43485 -1.9853 0.98091 3.9968e-15 -1.9853
_SET5_ ENSG00000183615 1 32712834 32714457 1 1 43485 -0.19082 0.5952 4.0246e-15 -0.19082
_SET5_ ENSG00000116560 1 35641979 35658749 23 2 43485 0.58143 0.29338 3.9968e-15 0.58143
_SET5_ ENSG00000116898 1 36921319 36930038 33 5 43485 -0.41526 0.68492 4.0523e-15 -0.41526
_SET5_ ENSG00000116922 1 38147242 38157914 18 3 43485 -1.5437 0.93765 3.9968e-15 -1.5437
_SET5_ ENSG00000090621 1 40026488 40042462 16 3 43485 1.9244 0.028524 3.9968e-15 1.9244
_SET5_ ENSG00000084073 1 40723779 40759856 32 6 43485 0.33609 0.39548 4.0523e-15 0.33609
_SET5_ ENSG00000118473 1 66999066 67213982 536 18 43485 1.9277 0.025391 3.9968e-15 1.9277
_SET5_ ENSG00000172380 1 68167149 68299150 253 20 43485 0.55545 0.31781 3.9968e-15 0.55545
_SET5_ ENSG00000117155 1 85109390 85156486 61 6 43485 -0.28569 0.62785 4.0523e-15 -0.28569
_SET5_ ENSG00000143033 1 93544792 93604638 61 4 43485 0.015484 0.5127 4.0384e-15 0.015484
_SET5_ ENSG00000023909 1 94350761 94374966 42 5 43485 -1.5327 0.94093 3.9968e-15 -1.5327
_SET5_ ENSG00000198890 1 107599267 107601916 3 2 43485 -0.57165 0.7476 3.9968e-15 -0.57165
_SET5_ ENSG00000116337 1 110158726 110174673 26 5 43485 0.01178 0.52531 4.0384e-15 0.01178
_SET5_ ENSG00000163349 1 114471814 114520426 45 7 43485 1.4726 0.078231 3.9968e-15 1.4726
_SET5_ ENSG00000163399 1 116915290 116952883 22 4 43485 -0.012405 0.54725 4.0384e-15 -0.012405
_SET5_ ENSG00000117362 1 150237804 150241980 2 1 43485 0.58402 0.31731 3.9968e-15 0.58402
_SET5_ ENSG00000117360 1 150293925 150325671 40 3 43485 -1.1041 0.85485 3.9968e-15 -1.1041
_SET5_ ENSG00000116580 1 155719508 155829191 43 4 43485 -1.6622 0.95143 3.9968e-15 -1.6622
_SET5_ ENSG00000132680 1 155882834 155904191 13 2 43485 -1.1175 0.87391 3.9968e-15 -1.1175
_SET5_ ENSG00000160785 1 156163880 156182587 18 2 43485 0.60815 0.2731 3.9968e-15 0.60815
_SET5_ ENSG00000198952 1 156219015 156252620 69 6 43485 0.50632 0.30517 3.9968e-15 0.50632
_SET5_ ENSG00000213085 1 159842154 159869953 52 6 43485 1.3408 0.098054 3.9968e-15 1.3408
_SET5_ ENSG00000143153 1 169074935 169101960 93 13 43485 -0.4733 0.69872 4.0523e-15 -0.4733
_SET5_ ENSG00000116132 1 170631869 170708560 62 9 43485 1.3669 0.08963 3.9968e-15 1.3669
_SET5_ ENSG00000135829 1 182808504 182856886 34 3 43485 1.0481 0.16766 3.9968e-15 1.0481
_SET5_ ENSG00000077157 1 202317827 202561834 217 6 43485 -0.53915 0.66748 3.9968e-15 -0.53915
_SET5_ ENSG00000159346 1 202909951 202927700 53 10 43485 1.1296 0.14959 3.9968e-15 1.1296
_SET5_ ENSG00000184144 1 205012325 205047627 108 12 43485 0.20692 0.44455 4.0246e-15 0.20692
_SET5_ ENSG00000135763 1 229761981 229795946 54 5 43485 0.92674 0.17317 3.9968e-15 0.92674
_SET5_ ENSG00000116984 1 236958610 237067281 246 12 43485 1.1601 0.11981 3.9968e-15 1.1601
_SET5_ ENSG00000115758 2 10580094 10588630 16 4 43485 -1.6182 0.95499 3.9968e-15 -1.6182
_SET5_ ENSG00000115884 2 20400558 20425194 49 5 43485 1.5148 0.06222 3.9968e-15 1.5148
_SET5_ ENSG00000115163 2 26987157 27023935 58 4 43485 -0.097673 0.52296 4.0384e-15 -0.097673
_SET5_ ENSG00000158125 2 31557187 31637581 187 25 43485 -0.26362 0.65396 4.0523e-15 -0.26362
_SET5_ ENSG00000049323 2 33172039 33624576 1140 49 43485 4.089 2.5913e-05 4.4409e-15 4.089
_SET5_ ENSG00000119812 2 33808725 33824449 32 6 43485 -0.75019 0.7818 3.9968e-15 -0.75019
_SET5_ ENSG00000115306 2 54683422 54896812 450 16 43485 -0.15332 0.54679 4.0246e-15 -0.15332
_SET5_ ENSG00000144043 2 71213068 71222075 21 4 43485 -1.0207 0.85544 3.9968e-15 -1.0207
_SET5_ ENSG00000135632 2 73441350 73454365 12 3 43485 -0.044766 0.52509 4.0384e-15 -0.044766
_SET5_ ENSG00000068654 2 86247339 86333278 171 13 43485 0.85185 0.22074 3.9968e-15 0.85185
_SET5_ ENSG00000115073 2 98272431 98280570 11 2 43485 -0.14067 0.56661 4.0246e-15 -0.14067
_SET5_ ENSG00000071054 2 102313312 102511149 246 17 43485 -0.30814 0.64066 4.0523e-15 -0.30814
_SET5_ ENSG00000115602 2 102927962 102968497 159 10 43485 1.3977 0.077576 3.9968e-15 1.3977
_SET5_ ENSG00000115604 2 102927989 103015218 310 13 43485 0.77055 0.20702 3.9968e-15 0.77055
_SET5_ ENSG00000125633 2 118673054 118771709 203 12 43485 -1.7458 0.96009 3.9968e-15 -1.7458
_SET5_ ENSG00000138399 2 170386259 170430385 103 13 43485 -0.43838 0.70046 4.0523e-15 -0.43838
_SET5_ ENSG00000115419 2 191745553 191830278 86 9 43485 -0.34235 0.65186 4.0523e-15 -0.34235
_SET5_ ENSG00000063660 2 241375088 241407493 75 16 43485 0.82694 0.22884 3.9968e-15 0.82694
_SET5_ ENSG00000144597 3 15468862 15484120 19 6 43485 -2.4092 0.9934 3.9968e-15 -2.4092
_SET5_ ENSG00000152642 3 32147181 32210205 212 14 43485 -0.81995 0.80093 3.9968e-15 -0.81995
_SET5_ ENSG00000172936 3 38179969 38184513 2 1 43485 -0.21549 0.61951 4.0246e-15 -0.21549
_SET5_ ENSG00000093183 3 42589461 42642572 88 8 43485 0.10733 0.47987 4.0384e-15 0.10733
_SET5_ ENSG00000163812 3 44956749 45017677 44 3 43485 -2.2136 0.98457 3.9968e-15 -2.2136
_SET5_ ENSG00000114650 3 47455203 47518616 36 3 43485 -0.061887 0.51235 4.0384e-15 -0.061887
_SET5_ ENSG00000173473 3 47626762 47823596 145 4 43485 -1.638 0.94297 3.9968e-15 -1.638
_SET5_ ENSG00000172046 3 49145479 49158371 5 1 43485 -0.26622 0.6061 4.0523e-15 -0.26622
_SET5_ ENSG00000068028 3 50367219 50378411 7 1 43485 -0.48019 0.70152 4.0523e-15 -0.48019
_SET5_ ENSG00000163930 3 52435029 52444366 4 1 43485 0.67164 0.2846 3.9968e-15 0.67164
_SET5_ ENSG00000174840 3 57542003 57552571 13 3 43485 0.24377 0.4101 4.0246e-15 0.24377
_SET5_ ENSG00000163681 3 57741177 57914895 172 12 43485 -1.1549 0.8821 3.9968e-15 -1.1549
_SET5_ ENSG00000144749 3 66429221 66551687 201 22 43485 0.9195 0.21116 3.9968e-15 0.9195
_SET5_ ENSG00000121440 3 73431584 73674091 490 48 43485 1.6686 0.073067 3.9968e-15 1.6686
_SET5_ ENSG00000114439 3 107241783 107530171 162 19 43485 -0.15457 0.59083 4.0246e-15 -0.15457
_SET5_ ENSG00000144867 3 133502877 133544616 68 10 43485 2.1664 0.016948 3.9968e-15 2.1664
_SET5_ ENSG00000114126 3 141663277 141868386 569 11 43485 -0.85635 0.78742 3.9968e-15 -0.85635
_SET5_ ENSG00000163655 3 155588325 155661815 189 9 43485 1.367 0.092763 3.9968e-15 1.367
_SET5_ ENSG00000163590 3 160473390 160796695 619 19 43485 -1.0619 0.84374 3.9968e-15 -1.0619
_SET5_ ENSG00000172667 3 178735011 178790067 85 7 43485 -0.35104 0.64179 4.0523e-15 -0.35104
_SET5_ ENSG00000114867 3 184032283 184053146 18 5 43485 -1.524 0.94255 3.9968e-15 -1.524
_SET5_ ENSG00000163904 3 185300284 185351339 112 6 43485 1.6624 0.048185 3.9968e-15 1.6624
_SET5_ ENSG00000072274 3 195754054 195809060 151 18 43485 1.5363 0.073249 3.9968e-15 1.5363
_SET5_ ENSG00000161217 3 195941093 196014828 147 10 43485 -0.47046 0.68033 4.0523e-15 -0.47046
_SET5_ ENSG00000168924 4 1813206 1857974 3 2 43485 1.4184 0.096962 3.9968e-15 1.4184
_SET5_ ENSG00000109736 4 2932288 2936586 5 2 43485 0.51721 0.31256 3.9968e-15 0.51721
_SET5_ ENSG00000173011 4 7043626 7059679 24 4 43485 0.82121 0.20872 3.9968e-15 0.82121
_SET5_ ENSG00000145147 4 20254883 20622184 731 73 43485 -1.4563 0.96616 3.9968e-15 -1.4563
_SET5_ ENSG00000128059 4 57259528 57301781 94 10 43485 0.25653 0.41662 4.0523e-15 0.25653
_SET5_ ENSG00000084092 4 57829536 57844989 37 8 43485 -0.31401 0.64705 4.0523e-15 -0.31401
_SET5_ ENSG00000124875 4 74702214 74714781 21 5 43485 0.41452 0.35654 4.0523e-15 0.41452
_SET5_ ENSG00000124882 4 75230860 75254468 65 5 43485 -0.65501 0.76812 3.9968e-15 -0.65501
_SET5_ ENSG00000138757 4 76567966 76649709 187 14 43485 -0.0035033 0.5178 4.0376e-15 -0.0035033
_SET5_ ENSG00000198301 4 76862103 76912115 82 8 43485 -0.59944 0.73535 3.9968e-15 -0.59944
_SET5_ ENSG00000168785 4 99391518 99579780 454 40 43485 0.07049 0.53891 4.0384e-15 0.07049
_SET5_ ENSG00000138660 4 113152893 113191203 40 4 43485 -0.91099 0.81142 3.9968e-15 -0.91099
_SET5_ ENSG00000145349 4 114372188 114683083 561 36 43485 -0.37585 0.69287 4.0523e-15 -0.37585
_SET5_ ENSG00000164070 4 128702976 128761888 42 4 43485 -0.44465 0.7009 4.0523e-15 -0.44465
_SET5_ ENSG00000164134 4 140222609 140341187 217 14 43485 0.17886 0.4507 4.0246e-15 0.17886
_SET5_ ENSG00000164163 4 146019084 146050331 9 2 43485 1.1357 0.12669 3.9968e-15 1.1357
_SET5_ ENSG00000164164 4 146031990 146101313 28 5 43485 4.3882 6.5658e-06 4.4409e-15 4.3882
_SET5_ ENSG00000170365 4 146402346 146479231 81 8 43485 -0.28851 0.64139 4.0523e-15 -0.28851
_SET5_ ENSG00000109654 4 154073494 154260472 402 41 43485 -1.8515 0.9793 3.9968e-15 -1.8515
_SET5_ ENSG00000182552 4 184560788 184580378 113 15 43485 0.61902 0.29847 3.9968e-15 0.61902
_SET5_ ENSG00000109794 4 187025573 187093821 247 30 43485 0.16026 0.49657 4.0246e-15 0.16026
_SET5_ ENSG00000063438 5 304291 438406 288 24 43485 0.10747 0.49566 4.0384e-15 0.10747
_SET5_ ENSG00000124279 5 7859272 7869150 24 6 43485 0.68924 0.27216 3.9968e-15 0.68924
_SET5_ ENSG00000164236 5 10564442 10650308 287 22 43485 0.25439 0.41977 4.0523e-15 0.25439
_SET5_ ENSG00000112977 5 10679342 10761384 170 13 43485 0.2467 0.42231 4.0246e-15 0.2467
_SET5_ ENSG00000145555 5 16665395 16936372 784 86 43485 0.092921 0.63463 4.0384e-15 0.092921
_SET5_ ENSG00000082213 5 31532373 31555165 54 10 43485 0.38627 0.38144 4.0523e-15 0.38627
_SET5_ ENSG00000164190 5 36876861 37066515 146 11 43485 1.9235 0.03025 3.9968e-15 1.9235
_SET5_ ENSG00000153914 5 65435799 65479443 47 4 43485 -0.36962 0.6656 4.0523e-15 -0.36962
_SET5_ ENSG00000145675 5 67511548 67597649 157 24 43485 0.91985 0.21541 3.9968e-15 0.91985
_SET5_ ENSG00000038427 5 82767284 82878122 197 29 43485 0.036322 0.54451 4.0384e-15 0.036322
_SET5_ ENSG00000171444 5 112357796 112824527 1422 44 43485 0.86225 0.17469 3.9968e-15 0.86225
_SET5_ ENSG00000064651 5 127419458 127525380 121 6 43485 0.91252 0.18709 3.9968e-15 0.91252
_SET5_ ENSG00000158987 5 130759614 130970929 175 4 43485 -0.54366 0.69201 3.9968e-15 -0.54366
_SET5_ ENSG00000170606 5 132387654 132442141 73 2 43485 -0.68332 0.74144 3.9968e-15 -0.68332
_SET5_ ENSG00000145833 5 134094469 134190823 130 11 43485 -0.26763 0.64561 4.0523e-15 -0.26763
_SET5_ ENSG00000120709 5 137667624 137685416 18 3 43485 0.031584 0.48943 4.0384e-15 0.031584
_SET5_ ENSG00000120705 5 137841784 137878989 31 4 43485 0.55659 0.28151 3.9968e-15 0.55659
_SET5_ ENSG00000176087 5 139944041 139948688 4 2 43485 -0.1778 0.59601 4.0246e-15 -0.1778
_SET5_ ENSG00000091009 5 145583113 145718814 137 4 43485 0.97839 0.15482 3.9968e-15 0.97839
_SET5_ ENSG00000082516 5 154266976 154317769 91 7 43485 -0.9172 0.84379 3.9968e-15 -0.9172
_SET5_ ENSG00000113719 5 172261278 172379688 252 33 43485 2.5526 0.0086629 3.9968e-15 2.5526
_SET5_ ENSG00000051596 5 175344876 175461683 76 19 43485 -0.33305 0.68198 4.0523e-15 -0.33305
_SET5_ ENSG00000204628 5 180663909 180675096 38 5 43485 0.3314 0.40958 4.0523e-15 0.3314
_SET5_ ENSG00000137266 6 3269196 3457256 598 48 43485 -0.027199 0.58556 4.0384e-15 -0.027199
_SET5_ ENSG00000181315 6 26636518 26659980 65 7 43485 0.97879 0.16618 3.9968e-15 0.97879
_SET5_ ENSG00000187626 6 28212401 28227011 21 5 43485 -0.1322 0.5862 4.0246e-15 -0.1322
_SET5_ ENSG00000204576 6 30524663 30531500 9 3 43485 -0.26865 0.62983 4.0523e-15 -0.26865
_SET5_ ENSG00000204569 6 30568177 30586389 43 4 43485 0.73485 0.25969 3.9968e-15 0.73485
_SET5_ ENSG00000204388 6 31795512 31798031 4 2 43485 -1.027 0.86247 3.9968e-15 -1.027
_SET5_ ENSG00000204256 6 32936437 32949282 77 16 43485 0.34423 0.43104 4.0523e-15 0.34423
_SET5_ ENSG00000227057 6 33246885 33257304 21 5 43485 -0.85537 0.81548 3.9968e-15 -0.85537
_SET5_ ENSG00000137309 6 34204650 34214008 5 1 43485 1.2895 0.095071 3.9968e-15 1.2895
_SET5_ ENSG00000196821 6 34555065 34664636 191 12 43485 -0.76746 0.79324 3.9968e-15 -0.76746
_SET5_ ENSG00000164626 6 39156749 39197226 94 15 43485 0.55359 0.32181 3.9968e-15 0.55359
_SET5_ ENSG00000124571 6 43490072 43543812 50 5 43485 1.3689 0.10107 3.9968e-15 1.3689
_SET5_ ENSG00000146232 6 44225903 44233500 11 3 43485 -1.1712 0.8878 3.9968e-15 -1.1712
_SET5_ ENSG00000001084 6 53362139 53481768 284 39 43485 -0.59906 0.7987 3.9968e-15 -0.59906
_SET5_ ENSG00000135316 6 86318053 86353510 36 5 43485 0.6152 0.28035 3.9968e-15 0.6152
_SET5_ ENSG00000135341 6 91223292 91296764 164 13 43485 0.66684 0.27471 3.9968e-15 0.66684
_SET5_ ENSG00000155115 6 111279763 111289093 50 2 43485 -1.1804 0.88446 3.9968e-15 -1.1804
_SET5_ ENSG00000111885 6 119498374 119670926 471 23 43485 0.9196 0.17908 3.9968e-15 0.9196
_SET5_ ENSG00000106263 7 2393721 2420380 82 8 43485 0.88538 0.18963 3.9968e-15 0.88538
_SET5_ ENSG00000006747 7 12610203 12693228 178 25 43485 -0.81587 0.82591 3.9968e-15 -0.81587
_SET5_ ENSG00000106624 7 44143960 44154161 18 4 43485 -0.60746 0.72453 3.9968e-15 -0.60746
_SET5_ ENSG00000136270 7 45139699 45151646 27 5 43485 0.91799 0.18931 3.9968e-15 0.91799
_SET5_ ENSG00000122679 7 45197390 45225901 90 8 43485 0.20907 0.42155 4.0246e-15 0.20907
_SET5_ ENSG00000136205 7 47314752 47622156 605 61 43485 -0.075249 0.63629 4.0384e-15 -0.075249
_SET5_ ENSG00000105810 7 92234235 92465908 178 20 43485 0.33836 0.42352 4.0523e-15 0.33836
_SET5_ ENSG00000198742 7 98625061 98741723 116 15 43485 -0.63383 0.76174 3.9968e-15 -0.63383
_SET5_ ENSG00000106244 7 98989671 99006452 14 2 43485 -0.90024 0.8389 3.9968e-15 -0.90024
_SET5_ ENSG00000005249 7 106685094 106802256 197 14 43485 0.05822 0.49599 4.0384e-15 0.05822
_SET5_ ENSG00000205060 7 133974084 134001803 66 1 43485 0.11276 0.41026 4.0384e-15 0.11276
_SET5_ ENSG00000085662 7 134127102 134144036 29 7 43485 -0.43593 0.68141 4.0523e-15 -0.43593
_SET5_ ENSG00000104643 8 11141925 11185646 113 9 43485 -0.98362 0.83687 3.9968e-15 -0.98362
_SET5_ ENSG00000104687 8 30535583 30585443 106 9 43485 -0.316 0.65066 4.0523e-15 -0.316
_SET5_ ENSG00000215262 8 36641842 36793646 174 9 43485 -1.0968 0.86027 3.9968e-15 -1.0968
_SET5_ ENSG00000129691 8 37962760 38001594 24 5 43485 0.39556 0.38737 4.0523e-15 0.39556
_SET5_ ENSG00000137547 8 55047770 55060461 21 2 43485 -0.13526 0.56974 4.0246e-15 -0.13526
_SET5_ ENSG00000198363 8 62413116 62627155 402 25 43485 0.32234 0.40594 4.0523e-15 0.32234
_SET5_ ENSG00000156471 8 97273943 97349223 76 8 43485 2.4795 0.0063945 3.9968e-15 2.4795
_SET5_ ENSG00000147649 8 98656407 98740998 97 6 43485 -0.087016 0.54545 4.0384e-15 -0.087016
_SET5_ ENSG00000104356 8 99129525 99172062 85 11 43485 -0.0010263 0.5252 4.0378e-15 -0.0010263
_SET5_ ENSG00000164933 8 104410863 104427417 36 3 43485 -0.38989 0.64498 4.0523e-15 -0.38989
_SET5_ ENSG00000164830 8 107282473 107764922 1084 45 43485 0.10663 0.4708 4.0384e-15 0.10663
_SET5_ ENSG00000136960 8 120569326 120685693 195 21 43485 1.5302 0.07574 3.9968e-15 1.5302
_SET5_ ENSG00000155792 8 120885957 121063152 531 15 43485 0.042447 0.44639 4.0384e-15 0.042447
_SET5_ ENSG00000123908 8 141541264 141645718 205 22 43485 -1.1389 0.88924 3.9968e-15 -1.1389
_SET5_ ENSG00000160959 8 145743376 145750557 7 2 43485 -1.4814 0.92271 3.9968e-15 -1.4814
_SET5_ ENSG00000178445 9 6532464 6645650 315 28 43485 0.73226 0.26107 3.9968e-15 0.73226
_SET5_ ENSG00000173068 9 16409501 16870841 998 65 43485 2.7347 0.0064896 3.9968e-15 2.7347
_SET5_ ENSG00000165119 9 86582998 86595569 14 4 43485 -0.040479 0.53028 4.0384e-15 -0.040479
_SET5_ ENSG00000198000 9 95059640 95087918 49 5 43485 -1.4119 0.93295 3.9968e-15 -1.4119
_SET5_ ENSG00000136937 9 100395908 100436030 14 3 43485 -1.2537 0.89899 3.9968e-15 -1.2537
_SET5_ ENSG00000119318 9 110045418 110094475 92 7 43485 0.40144 0.34967 4.0523e-15 0.40144
_SET5_ ENSG00000070061 9 111629797 111696396 213 18 43485 -0.35944 0.6717 4.0523e-15 -0.35944
_SET5_ ENSG00000119328 9 111696461 111713024 33 5 43485 -0.17334 0.59703 4.0246e-15 -0.17334
_SET5_ ENSG00000136875 9 116037623 116055185 42 6 43485 -1.2379 0.90412 3.9968e-15 -1.2379
_SET5_ ENSG00000165188 9 116059373 116065656 17 3 43485 -0.52124 0.71736 3.9968e-15 -0.52124
_SET5_ ENSG00000095303 9 125132824 125157982 54 7 43485 0.20292 0.46041 4.0246e-15 0.20292
_SET5_ ENSG00000173611 9 127704887 127905785 247 14 43485 -1.0726 0.85498 3.9968e-15 -1.0726
_SET5_ ENSG00000106992 9 130628759 130640022 22 7 43485 0.90839 0.19453 3.9968e-15 0.90839
_SET5_ ENSG00000167106 9 130702858 130742792 63 5 43485 0.13983 0.47702 4.0246e-15 0.13983
_SET5_ ENSG00000136878 9 132596977 132644107 168 13 43485 1.2892 0.11619 3.9968e-15 1.2892
_SET5_ ENSG00000107130 9 132934857 132999583 161 21 43485 -0.29602 0.65923 4.0523e-15 -0.29602
_SET5_ ENSG00000130707 9 133320316 133376661 81 12 43485 -0.11417 0.56439 4.0384e-15 -0.11417
_SET5_ ENSG00000107263 9 134452157 134615461 327 19 43485 -0.051268 0.53992 4.0384e-15 -0.051268
_SET5_ ENSG00000127191 9 139776364 139821059 85 3 43485 1.3733 0.08163 3.9968e-15 1.3733
_SET5_ ENSG00000165724 9 140476531 140484942 11 1 43485 -1.2393 0.89681 3.9968e-15 -1.2393
_SET5_ ENSG00000152465 10 15144583 15210692 192 22 43485 -0.75537 0.82287 3.9968e-15 -0.75537
_SET5_ ENSG00000099250 10 33466420 33625190 429 38 43485 0.59253 0.33442 3.9968e-15 0.59253
_SET5_ ENSG00000165733 10 43278249 43330385 107 9 43485 -0.16939 0.57647 4.0246e-15 -0.16939
_SET5_ ENSG00000060339 10 70480769 70552134 97 8 43485 0.37994 0.37406 4.0523e-15 0.37994
_SET5_ ENSG00000156502 10 70939988 70968855 61 7 43485 -1.1708 0.88921 3.9968e-15 -1.1708
_SET5_ ENSG00000148730 10 72164135 72188374 36 6 43485 -0.27545 0.62209 4.0523e-15 -0.27545
_SET5_ ENSG00000108179 10 81107225 81115093 10 2 43485 1.3593 0.079899 3.9968e-15 1.3593
_SET5_ ENSG00000122359 10 81910645 81965328 131 9 43485 0.91028 0.18683 3.9968e-15 0.91028
_SET5_ ENSG00000108219 10 82213922 82292879 98 10 43485 0.47522 0.32287 4.0523e-15 0.47522
_SET5_ ENSG00000095564 10 93683526 93790082 138 8 43485 0.25255 0.3928 4.0523e-15 0.25255
_SET5_ ENSG00000198060 10 94050920 94113721 59 5 43485 0.62316 0.2561 3.9968e-15 0.62316
_SET5_ ENSG00000095585 10 97951458 98031344 197 30 43485 -0.6945 0.81304 3.9968e-15 -0.6945
_SET5_ ENSG00000052749 10 99116115 99161127 151 4 43485 1.3591 0.077578 3.9968e-15 1.3591
_SET5_ ENSG00000155256 10 99496878 99520664 67 5 43485 -0.61711 0.7435 3.9968e-15 -0.61711
_SET5_ ENSG00000166197 10 103911933 103923627 2 1 43485 0.72504 0.23975 3.9968e-15 0.72504
_SET5_ ENSG00000148843 10 105156405 105206049 36 4 43485 0.69412 0.23562 3.9968e-15 0.69412
_SET5_ ENSG00000107957 10 105348285 105615301 379 45 43485 1.5147 0.098972 3.9968e-15 1.5147
_SET5_ ENSG00000148841 10 106071894 106098162 44 6 43485 1.4941 0.075006 3.9968e-15 1.4941
_SET5_ ENSG00000196865 10 115614420 115676953 31 5 43485 -0.089881 0.54742 4.0384e-15 -0.089881
_SET5_ ENSG00000099204 10 116190872 116444762 559 42 43485 0.63277 0.31411 3.9968e-15 0.63277
_SET5_ ENSG00000197771 10 121588972 121652068 160 7 43485 -2.7949 0.99771 3.9968e-15 -2.7949
_SET5_ ENSG00000107651 10 121652223 121702014 127 6 43485 -2.122 0.98472 3.9968e-15 -2.122
_SET5_ ENSG00000132275 11 6616305 6624850 14 5 43485 0.097397 0.48568 4.0384e-15 0.097397
_SET5_ ENSG00000110768 11 18343842 18388591 66 5 43485 -0.21352 0.58463 4.0246e-15 -0.21352
_SET5_ ENSG00000186660 11 58346584 58388515 44 5 43485 0.37851 0.35514 4.0523e-15 0.37851
_SET5_ ENSG00000110446 11 60704556 60720002 20 4 43485 -0.47331 0.67806 4.0523e-15 -0.47331
_SET5_ ENSG00000162174 11 62104920 62160882 85 6 43485 -0.68827 0.75368 3.9968e-15 -0.68827
_SET5_ ENSG00000162194 11 62430287 62439727 11 1 43485 -0.25593 0.59612 4.0523e-15 -0.25593
_SET5_ ENSG00000175592 11 65659520 65668044 19 4 43485 -1.4421 0.92904 3.9968e-15 -1.4421
_SET5_ ENSG00000239306 11 66384053 66394818 6 3 43485 -0.12982 0.58339 4.0246e-15 -0.12982
_SET5_ ENSG00000173599 11 66615704 66725847 149 14 43485 -1.2713 0.91317 3.9968e-15 -1.2713
_SET5_ ENSG00000172935 11 68771863 68780877 11 3 43485 -1.3308 0.91195 3.9968e-15 -1.3308
_SET5_ ENSG00000149716 11 69467844 69490184 8 2 43485 -0.92031 0.82482 3.9968e-15 -0.92031
_SET5_ ENSG00000137509 11 82534544 82681626 285 12 43485 0.4982 0.29856 4.0523e-15 0.4982
_SET5_ ENSG00000137504 11 85370752 85393951 25 5 43485 -1.2333 0.90622 3.9968e-15 -1.2333
_SET5_ ENSG00000137693 11 101981192 102104154 204 9 43485 0.16941 0.41293 4.0246e-15 0.16941
_SET5_ ENSG00000137714 11 110300607 110335605 93 6 43485 -1.487 0.93255 3.9968e-15 -1.487
_SET5_ ENSG00000166741 11 114128509 114184007 105 14 43485 0.043667 0.5252 4.0384e-15 0.043667
_SET5_ ENSG00000186318 11 117156402 117186975 39 8 43485 -1.0366 0.85881 3.9968e-15 -1.0366
_SET5_ ENSG00000110367 11 118620034 118661858 52 5 43485 2.9132 0.0017728 3.9968e-15 2.9132
_SET5_ ENSG00000150455 11 126152960 126168740 34 7 43485 0.036045 0.52292 4.0384e-15 0.036045
_SET5_ ENSG00000134954 11 128328656 128457453 204 32 43485 1.5092 0.090613 3.9968e-15 1.5092
_SET5_ ENSG00000004478 12 2904119 2914576 9 3 43485 -0.71159 0.79506 3.9968e-15 -0.71159
_SET5_ ENSG00000111642 12 6679249 6716642 52 5 43485 -0.71259 0.78621 3.9968e-15 -0.71259
_SET5_ ENSG00000150048 12 10222153 10264226 132 5 43485 0.029233 0.4924 4.0384e-15 0.029233
_SET5_ ENSG00000139083 12 11802788 12048336 519 59 43485 -0.63194 0.82784 3.9968e-15 -0.63194
_SET5_ ENSG00000023734 12 16035325 16056412 8 2 43485 0.46583 0.34514 4.0523e-15 0.46583
_SET5_ ENSG00000121351 12 21507893 21532912 74 7 43485 -0.17659 0.58652 4.0246e-15 -0.17659
_SET5_ ENSG00000060982 12 24964295 25102393 363 33 43485 -1.7695 0.97173 3.9968e-15 -1.7695
_SET5_ ENSG00000064102 12 27058114 27091259 40 5 43485 -0.88442 0.81227 3.9968e-15 -0.88442
_SET5_ ENSG00000139133 12 34175216 34182629 13 2 43485 0.73682 0.23609 3.9968e-15 0.73682
_SET5_ ENSG00000139116 12 39687030 39837192 178 11 43485 0.82777 0.22682 3.9968e-15 0.82777
_SET5_ ENSG00000211584 12 48147699 48176536 50 10 43485 1.2473 0.12181 3.9968e-15 1.2473
_SET5_ ENSG00000139620 12 49047184 49076021 26 3 43485 -1.672 0.94936 3.9968e-15 -1.672
_SET5_ ENSG00000129315 12 49082247 49110681 25 4 43485 -1.9166 0.97251 3.9968e-15 -1.9166
_SET5_ ENSG00000172602 12 49250928 49259681 9 2 43485 0.90749 0.17346 3.9968e-15 0.90749
_SET5_ ENSG00000135472 12 50260679 50298000 98 15 43485 -0.43138 0.69486 4.0523e-15 -0.43138
_SET5_ ENSG00000161798 12 50355653 50359464 5 3 43485 1.3959 0.092402 3.9968e-15 1.3959
_SET5_ ENSG00000110911 12 51373184 51422349 117 10 43485 -0.44638 0.6977 4.0523e-15 -0.44638
_SET5_ ENSG00000050426 12 51441745 51454207 32 5 43485 0.31304 0.38361 4.0523e-15 0.31304
_SET5_ ENSG00000135476 12 53662083 53687427 30 5 43485 0.31935 0.39416 4.0523e-15 0.31935
_SET5_ ENSG00000197111 12 53835525 53874946 22 4 43485 0.77448 0.22912 3.9968e-15 0.77448
_SET5_ ENSG00000170515 12 56498103 56507691 2 1 43485 -0.068508 0.52265 4.0384e-15 -0.068508
_SET5_ ENSG00000037897 12 58162254 58166576 4 1 43485 0.95709 0.1744 3.9968e-15 0.95709
_SET5_ ENSG00000070961 12 89981828 90103077 91 10 43485 0.64203 0.28096 3.9968e-15 0.64203
_SET5_ ENSG00000198431 12 104609557 104744061 318 18 43485 -0.069329 0.54566 4.0384e-15 -0.069329
_SET5_ ENSG00000076513 12 110436991 110477568 37 4 43485 0.050143 0.51785 4.0384e-15 0.050143
_SET5_ ENSG00000174437 12 110718561 110788898 13 4 43485 -0.30999 0.65424 4.0523e-15 -0.30999
_SET5_ ENSG00000111300 12 112464500 112546826 45 4 43485 0.43303 0.36099 4.0523e-15 0.43303
_SET5_ ENSG00000179295 12 112856155 112947717 26 4 43485 0.44584 0.36194 4.0523e-15 0.44584
_SET5_ ENSG00000123064 12 113594979 113623284 25 2 43485 1.1356 0.14328 3.9968e-15 1.1356
_SET5_ ENSG00000122965 12 114254543 114404176 529 27 43485 1.2437 0.12202 3.9968e-15 1.2437
_SET5_ ENSG00000111737 12 120532899 120555306 33 6 43485 1.3133 0.1125 3.9968e-15 1.3133
_SET5_ ENSG00000110917 12 121124672 121139667 32 7 43485 0.72115 0.26266 3.9968e-15 0.72115
_SET5_ ENSG00000135114 12 121458095 121477045 30 7 43485 0.84651 0.21157 3.9968e-15 0.84651
_SET5_ ENSG00000139719 12 122714111 122751068 51 5 43485 -1.3136 0.91325 3.9968e-15 -1.3136
_SET5_ ENSG00000111011 12 122989190 123011547 33 3 43485 0.35031 0.34498 4.0523e-15 0.35031
_SET5_ ENSG00000111328 12 123745528 123756881 19 3 43485 1.0426 0.16818 3.9968e-15 1.0426
_SET5_ ENSG00000183955 12 123868320 123893905 35 4 43485 1.0326 0.16659 3.9968e-15 1.0326
_SET5_ ENSG00000185163 12 132621139 132628880 25 5 43485 0.45708 0.36417 4.0523e-15 0.45708
_SET5_ ENSG00000132953 13 21351469 21477187 147 6 43485 0.16807 0.41334 4.0246e-15 0.16807
_SET5_ ENSG00000132964 13 26828276 26979375 80 6 43485 1.0788 0.13763 3.9968e-15 1.0788
_SET5_ ENSG00000120685 13 39584003 39612252 50 4 43485 -0.51211 0.71601 3.9968e-15 -0.51211
_SET5_ ENSG00000183722 13 39917029 40177665 791 56 43485 -0.99569 0.88636 3.9968e-15 -0.99569
_SET5_ ENSG00000172766 13 41885341 41951166 134 9 43485 1.2576 0.1188 3.9968e-15 1.2576
_SET5_ ENSG00000102804 13 45007655 45151283 117 10 43485 4.7207 1.2874e-06 4.4409e-15 4.7207
_SET5_ ENSG00000102786 13 51928213 52028400 232 14 43485 -1.12 0.88908 3.9968e-15 -1.12
_SET5_ ENSG00000134884 13 107194021 107220512 14 2 43485 -1.5224 0.93572 3.9968e-15 -1.5224
_SET5_ ENSG00000100814 14 20779527 20801471 47 7 43485 0.46961 0.33032 4.0523e-15 0.46961
_SET5_ ENSG00000100836 14 23790498 23795394 5 3 43485 -0.24426 0.64297 4.0246e-15 -0.24426
_SET5_ ENSG00000196497 14 24649425 24658170 13 3 43485 -0.16504 0.57713 4.0246e-15 -0.16504
_SET5_ ENSG00000196943 14 24769068 24778330 15 3 43485 0.055365 0.51162 4.0384e-15 0.055365
_SET5_ ENSG00000100941 14 39644387 39652422 16 5 43485 0.29242 0.4223 4.0523e-15 0.29242
_SET5_ ENSG00000165525 14 50249997 50319921 24 4 43485 -1.3024 0.91304 3.9968e-15 -1.3024
_SET5_ ENSG00000020577 14 55033815 55260033 433 77 43485 2.0599 0.056251 3.9968e-15 2.0599
_SET5_ ENSG00000126785 14 63670832 63759937 185 15 43485 1.0411 0.17356 3.9968e-15 1.0411
_SET5_ ENSG00000100714 14 64854749 64926722 146 19 43485 1.9355 0.036114 3.9968e-15 1.9355
_SET5_ ENSG00000119707 14 73525144 73588122 88 11 43485 -1.3084 0.91912 3.9968e-15 -1.3084
_SET5_ ENSG00000100601 14 78138747 78174363 93 9 43485 1.3589 0.091366 3.9968e-15 1.3589
_SET5_ ENSG00000185215 14 103589779 103603776 17 2 43485 0.83495 0.19597 3.9968e-15 0.83495
_SET5_ ENSG00000166166 14 103995521 104003410 16 3 43485 2.8166 0.0023067 3.9968e-15 2.8166
_SET5_ ENSG00000140104 14 105452112 105476819 71 7 43485 -0.80863 0.80854 3.9968e-15 -0.80863
_SET5_ ENSG00000166923 15 33010175 33026870 47 7 43485 0.8946 0.19673 3.9968e-15 0.8946
_SET5_ ENSG00000169857 15 34158428 34331377 454 29 43485 -0.26441 0.64599 4.0523e-15 -0.26441
_SET5_ ENSG00000103932 15 41809374 41836467 56 5 43485 -0.52814 0.69162 3.9968e-15 -0.52814
_SET5_ ENSG00000103994 15 42705021 42783321 65 7 43485 -0.15418 0.59886 4.0246e-15 -0.15418
_SET5_ ENSG00000128849 15 57668165 57842925 578 52 43485 0.31706 0.46647 4.0523e-15 0.31706
_SET5_ ENSG00000137776 15 59171244 59225852 52 5 43485 -1.1807 0.89081 3.9968e-15 -1.1807
_SET5_ ENSG00000140416 15 63334831 63364114 59 10 43485 -0.50523 0.71759 3.9968e-15 -0.50523
_SET5_ ENSG00000166128 15 63481668 63559981 89 8 43485 1.6046 0.056086 3.9968e-15 1.6046
_SET5_ ENSG00000169118 15 64457716 64648442 178 7 43485 0.20669 0.44117 4.0246e-15 0.20669
_SET5_ ENSG00000137831 15 70946893 71055932 105 5 43485 -2.8946 0.99836 3.9968e-15 -2.8946
_SET5_ ENSG00000181026 15 89164527 89175513 19 3 43485 -0.19983 0.60361 4.0246e-15 -0.19983
_SET5_ ENSG00000176463 15 92396925 92715665 771 69 43485 -1.5259 0.96615 3.9968e-15 -1.5259
_SET5_ ENSG00000167965 16 2254249 2259417 9 2 43485 0.14716 0.43224 4.0246e-15 0.14716
_SET5_ ENSG00000005339 16 3775055 3930727 184 6 43485 -0.14543 0.57431 4.0246e-15 -0.14543
_SET5_ ENSG00000140650 16 8882680 8943188 257 15 43485 0.60989 0.279 3.9968e-15 0.60989
_SET5_ ENSG00000103342 16 11961985 12009939 83 6 43485 0.74428 0.22782 3.9968e-15 0.74428
_SET5_ ENSG00000103222 16 16043434 16236931 529 37 43485 -0.64353 0.77854 3.9968e-15 -0.64353
_SET5_ ENSG00000169180 16 28109300 28223241 79 2 43485 -0.81828 0.78096 3.9968e-15 -0.81828
_SET5_ ENSG00000169592 16 30006615 30017114 10 1 43485 0.022344 0.46142 4.0384e-15 0.022344
_SET5_ ENSG00000185947 16 31885079 31928668 7 3 43485 -1.0275 0.87298 3.9968e-15 -1.0275
_SET5_ ENSG00000087245 16 55423612 55540603 456 34 43485 3.0813 0.0014978 3.9968e-15 3.0813
_SET5_ ENSG00000179776 16 66400533 66438686 63 8 43485 1.3432 0.089654 3.9968e-15 1.3432
_SET5_ ENSG00000135720 16 66754796 66785701 50 3 43485 -0.71205 0.74651 3.9968e-15 -0.71205
_SET5_ ENSG00000103064 16 68298433 68335722 34 4 43485 1.657 0.04656 3.9968e-15 1.657
_SET5_ ENSG00000103047 16 68877507 69119083 372 16 43485 1.3692 0.091249 3.9968e-15 1.3692
_SET5_ ENSG00000141076 16 69165194 69265033 112 10 43485 -0.35912 0.67259 4.0523e-15 -0.35912
_SET5_ ENSG00000168807 16 69221032 69342955 157 9 43485 -0.0028114 0.52189 4.0376e-15 -0.0028114
_SET5_ ENSG00000181019 16 69740899 69760854 39 7 43485 -0.94948 0.84769 3.9968e-15 -0.94948
_SET5_ ENSG00000090857 16 70147529 70195203 71 9 43485 2.0442 0.020994 3.9968e-15 2.0442
_SET5_ ENSG00000158545 16 88636789 88698374 136 16 43485 -1.263 0.90751 3.9968e-15 -1.263
_SET5_ ENSG00000204991 16 89884587 89937727 156 12 43485 1.3026 0.10261 3.9968e-15 1.3026
_SET5_ ENSG00000167721 17 2225797 2240801 16 4 43485 1.3993 0.089332 3.9968e-15 1.3993
_SET5_ ENSG00000132382 17 4442192 4458926 27 8 43485 0.42097 0.37525 4.0523e-15 0.42097
_SET5_ ENSG00000005100 17 5344232 5372380 49 9 43485 0.046943 0.51468 4.0384e-15 0.046943
_SET5_ ENSG00000161956 17 7465192 7475287 19 5 43485 1.4431 0.08236 3.9968e-15 1.4431
_SET5_ ENSG00000006744 17 12895708 12921504 109 2 43485 -0.71106 0.74044 3.9968e-15 -0.71106
_SET5_ ENSG00000108474 17 16120505 16252115 260 11 43485 -0.90849 0.81436 3.9968e-15 -0.90849
_SET5_ ENSG00000188522 17 18872102 18908117 56 11 43485 -0.54391 0.74094 3.9968e-15 -0.54391
_SET5_ ENSG00000034152 17 21187984 21218552 60 10 43485 0.37347 0.35759 4.0523e-15 0.37347
_SET5_ ENSG00000004142 17 26673659 26684545 5 2 43485 0.93438 0.18287 3.9968e-15 0.93438
_SET5_ ENSG00000076604 17 27071002 27077974 5 1 43485 1.2163 0.11151 3.9968e-15 1.2163
_SET5_ ENSG00000160551 17 27717482 27878922 220 10 43485 -0.32309 0.60988 4.0523e-15 -0.32309
_SET5_ ENSG00000171475 17 38375556 38440388 61 2 43485 1.0997 0.14523 3.9968e-15 1.0997
_SET5_ ENSG00000108773 17 40265126 40273376 12 2 43485 -2.8097 0.99777 3.9968e-15 -2.8097
_SET5_ ENSG00000108774 17 40276994 40307035 44 3 43485 -1.1293 0.87461 3.9968e-15 -1.1293
_SET5_ ENSG00000198863 17 41132582 41145707 6 2 43485 -0.55219 0.71626 3.9968e-15 -0.55219
_SET5_ ENSG00000108828 17 41166622 41177140 12 3 43485 0.33235 0.36762 4.0523e-15 0.33235
_SET5_ ENSG00000120088 17 43699267 43913194 130 22 43485 -0.71033 0.79727 3.9968e-15 -0.71033
_SET5_ ENSG00000108433 17 45000483 45105003 269 10 43485 -0.012816 0.48375 4.0384e-15 -0.012816
_SET5_ ENSG00000108424 17 45726842 45762871 33 4 43485 0.64033 0.26247 3.9968e-15 0.64033
_SET5_ ENSG00000108829 17 48452420 48474914 33 5 43485 1.483 0.071202 3.9968e-15 1.483
_SET5_ ENSG00000108848 17 48796905 48833574 64 8 43485 0.5709 0.30225 3.9968e-15 0.5709
_SET5_ ENSG00000108960 17 53469974 53499353 52 7 43485 1.7802 0.039373 3.9968e-15 1.7802
_SET5_ ENSG00000121057 17 55162453 55198710 66 11 43485 -0.50143 0.71151 3.9968e-15 -0.50143
_SET5_ ENSG00000153944 17 55333212 55762046 854 105 43485 2.283 0.043454 3.9968e-15 2.283
_SET5_ ENSG00000264364 17 56160776 56172897 10 2 43485 0.42983 0.34738 4.0523e-15 0.42983
_SET5_ ENSG00000108506 17 59942731 60005377 78 7 43485 1.2058 0.12374 3.9968e-15 1.2058
_SET5_ ENSG00000108592 17 61896793 61907372 18 2 43485 -0.63542 0.72814 3.9968e-15 -0.63542
_SET5_ ENSG00000154229 17 64298754 64806861 1284 76 43485 1.0265 0.20808 3.9968e-15 1.0265
_SET5_ ENSG00000087157 17 76374721 76421195 171 13 43485 -0.91451 0.82685 3.9968e-15 -0.91451
_SET5_ ENSG00000182446 17 79523913 79615495 258 12 43485 -0.78495 0.79074 3.9968e-15 -0.78495
_SET5_ ENSG00000183048 17 79670404 79688042 45 5 43485 -0.7227 0.77594 3.9968e-15 -0.7227
_SET5_ ENSG00000197063 17 79876146 79885590 1 1 43485 0.55296 0.317 3.9968e-15 0.55296
_SET5_ ENSG00000168234 18 21572737 21715574 323 32 43485 -0.85454 0.8496 3.9968e-15 -0.85454
_SET5_ ENSG00000141424 18 33688495 33709348 36 3 43485 1.614 0.049551 3.9968e-15 1.614
_SET5_ ENSG00000141469 18 43304092 43332485 95 4 43485 -0.39392 0.6244 4.0523e-15 -0.39392
_SET5_ ENSG00000170677 18 67956137 67997436 97 12 43485 -1.255 0.90614 3.9968e-15 -1.255
_SET5_ ENSG00000122490 18 77662420 77711664 121 14 43485 1.8347 0.036909 3.9968e-15 1.8347
_SET5_ ENSG00000196365 19 5691845 5720583 82 9 43485 0.20145 0.46077 4.0246e-15 0.20145
_SET5_ ENSG00000141994 19 5784843 5791249 16 2 43485 0.15356 0.46327 4.0246e-15 0.15356
_SET5_ ENSG00000032444 19 7598890 7626650 108 10 43485 -1.7886 0.96307 3.9968e-15 -1.7886
_SET5_ ENSG00000198028 19 9577183 9609283 100 3 43485 -1.822 0.96744 3.9968e-15 -1.822
_SET5_ ENSG00000127616 19 11071598 11176071 167 13 43485 1.083 0.14993 3.9968e-15 1.083
_SET5_ ENSG00000188033 19 12688775 12750912 119 5 43485 -0.67796 0.73913 3.9968e-15 -0.67796
_SET5_ ENSG00000105058 19 16296191 16302857 13 3 43485 -1.4244 0.93339 3.9968e-15 -1.4244
_SET5_ ENSG00000167491 19 19496635 19619740 111 6 43485 -0.25285 0.60454 4.0523e-15 -0.25285
_SET5_ ENSG00000131944 19 33463115 33469128 27 7 43485 -0.78316 0.80207 3.9968e-15 -0.78316
_SET5_ ENSG00000124466 19 43964939 43969812 12 4 43485 0.55866 0.29666 3.9968e-15 0.55866
_SET5_ ENSG00000178980 19 48281829 48287943 6 2 43485 -1.2146 0.8896 3.9968e-15 -1.2146
_SET5_ ENSG00000105447 19 48949030 48960279 37 5 43485 1.0686 0.166 3.9968e-15 1.0686
_SET5_ ENSG00000095752 19 55875757 55881831 16 4 43485 2.0267 0.022394 3.9968e-15 2.0267
_SET5_ ENSG00000101361 20 2632791 2639039 21 5 43485 -0.07854 0.55079 4.0384e-15 -0.07854
_SET5_ ENSG00000089195 20 5917881 5931182 38 5 43485 0.19036 0.46485 4.0246e-15 0.19036
_SET5_ ENSG00000088367 20 34679426 34820721 83 7 43485 0.16993 0.45908 4.0246e-15 0.16993
_SET5_ ENSG00000101057 20 42295754 42345136 101 6 43485 1.9994 0.027425 3.9968e-15 1.9994
_SET5_ ENSG00000124120 20 43104526 43123244 17 3 43485 -1.5043 0.94386 3.9968e-15 -1.5043
_SET5_ ENSG00000198026 20 44577292 44600833 50 9 43485 -0.52113 0.73346 3.9968e-15 -0.52113
_SET5_ ENSG00000241945 21 45527171 45551063 54 4 43485 0.51034 0.32461 3.9968e-15 0.51034
_SET5_ ENSG00000142182 21 45666222 45682099 45 10 43485 0.93764 0.19957 3.9968e-15 0.93764
_SET5_ ENSG00000184900 21 46225532 46238694 28 6 43485 -0.43607 0.69512 4.0523e-15 -0.43607
_SET5_ ENSG00000173638 21 46913486 46964325 146 14 43485 0.44937 0.33209 4.0523e-15 0.44937
_SET5_ ENSG00000185651 22 21903736 21978323 87 2 43485 -0.77964 0.77924 3.9968e-15 -0.77964
_SET5_ ENSG00000100034 22 22273793 22307209 67 8 43485 -0.63416 0.75629 3.9968e-15 -0.63416
_SET5_ ENSG00000100348 22 36863083 36878077 41 7 43485 -0.11266 0.58524 4.0384e-15 -0.11266
_SET5_ ENSG00000100379 22 37447779 37459430 1 1 43485 0.054295 0.521 4.0384e-15 0.054295
_SET5_ ENSG00000167077 22 42095503 42195460 221 10 43485 -0.29663 0.63051 4.0523e-15 -0.29663
_SET5_ ENSG00000189306 22 42905974 42915808 28 5 43485 -0.64657 0.75843 3.9968e-15 -0.64657
# _SET6_ VARIABLE = REACTOME_MICRORNA_MIRNA_BIOGENESIS (set)
# _SET6_ NGENES = 24
_SET6_ GENE CHR START STOP NSNPS NPARAM N ZSTAT P ZFITTED_BASE ZRESID_BASE
_SET6_ ENSG00000134698 1 36273773 36323491 30 5 43485 1.8126 0.044271 3.9968e-15 1.8126
_SET6_ ENSG00000092847 1 36335409 36395211 23 2 43485 0.67272 0.27761 3.9968e-15 0.67272
_SET6_ ENSG00000126070 1 36396319 36538101 49 4 43485 0.92201 0.2003 3.9968e-15 0.92201
_SET6_ ENSG00000144231 2 128603840 128615731 29 4 43485 1.3977 0.083182 3.9968e-15 1.3977
_SET6_ ENSG00000180228 2 179296141 179316239 16 4 43485 0.67889 0.27591 3.9968e-15 0.67889
_SET6_ ENSG00000163882 3 184079506 184086384 14 4 43485 -0.27598 0.63243 4.0523e-15 -0.27598
_SET6_ ENSG00000047315 4 57843888 57897334 112 11 43485 0.71421 0.25384 3.9968e-15 0.71421
_SET6_ ENSG00000113360 5 31400604 31532303 259 18 43485 0.077393 0.49414 4.0384e-15 0.077393
_SET6_ ENSG00000124571 6 43490072 43543812 50 5 43485 1.3689 0.10107 3.9968e-15 1.3689
_SET6_ ENSG00000005075 7 102113565 102119354 23 5 43485 -0.13519 0.57093 4.0246e-15 -0.13519
_SET6_ ENSG00000147669 8 101162812 101166230 5 2 43485 -0.71658 0.76985 3.9968e-15 -0.71658
_SET6_ ENSG00000123908 8 141541264 141645718 205 22 43485 -1.1389 0.88924 3.9968e-15 -1.1389
_SET6_ ENSG00000177700 11 837356 842545 28 2 43485 0.029788 0.4748 4.0384e-15 0.029788
_SET6_ ENSG00000168002 11 62529016 62534182 3 1 43485 1.2266 0.12911 3.9968e-15 1.2266
_SET6_ ENSG00000186666 12 50231573 50236912 2 1 43485 1.2564 0.10918 3.9968e-15 1.2564
_SET6_ ENSG00000139546 12 53894705 53900215 1 1 43485 1.5194 0.07668 3.9968e-15 1.5194
_SET6_ ENSG00000132341 12 131356424 131362223 10 2 43485 0.44531 0.33474 4.0523e-15 0.44531
_SET6_ ENSG00000100697 14 95552565 95624347 63 7 43485 4.1901 1.8198e-05 4.4409e-15 4.1901
_SET6_ ENSG00000102978 16 57496299 57505922 13 4 43485 -1.2699 0.90856 3.9968e-15 -1.2699
_SET6_ ENSG00000181222 17 7387685 7417933 111 7 43485 -0.12957 0.56378 4.0246e-15 -0.12957
_SET6_ ENSG00000099817 19 1086594 1095598 36 11 43485 0.10284 0.50284 4.0384e-15 0.10284
_SET6_ ENSG00000105258 19 36604612 36606248 3 1 43485 1.5234 0.065193 3.9968e-15 1.5234
_SET6_ ENSG00000128191 22 20067755 20099400 61 9 43485 -0.78767 0.8101 3.9968e-15 -0.78767
_SET6_ ENSG00000100142 22 38348614 38437922 60 4 43485 1.5757 0.05408 3.9968e-15 1.5757
HSM6
# _SET1_ VARIABLE = GOBP_PROSTATE_GLAND_DEVELOPMENT (set)
# _SET1_ NGENES = 46
_SET1_ GENE CHR START STOP NSNPS NPARAM N ZSTAT P ZFITTED_BASE ZRESID_BASE
_SET1_ ENSG00000116455 1 111982512 111991998 14 4 43485 -0.71816 0.77239 3.6637e-15 -0.71816
_SET1_ ENSG00000128714 2 176957619 176960666 2 1 43485 -0.93785 0.82739 3.6637e-15 -0.93785
_SET1_ ENSG00000168036 3 41236328 41301587 68 5 43485 0.90424 0.17282 3.6637e-15 0.90424
_SET1_ ENSG00000114251 3 55499743 55523973 30 5 43485 1.2074 0.11028 3.5527e-15 1.2074
_SET1_ ENSG00000145088 3 121554030 121605373 132 8 43485 0.39318 0.34844 3.6082e-15 0.39318
_SET1_ ENSG00000073282 3 189349205 189615068 815 94 43485 0.91335 0.31947 3.6637e-15 0.91335
_SET1_ ENSG00000178597 4 7432022 7436700 35 7 43485 1.315 0.098946 3.5527e-15 1.315
_SET1_ ENSG00000113494 5 35048861 35230794 480 34 43485 0.038098 0.54243 3.6152e-15 0.038098
_SET1_ ENSG00000070193 5 44303646 44389808 123 6 43485 -0.69117 0.74804 3.6637e-15 -0.69117
_SET1_ ENSG00000172201 6 19837617 19840915 7 3 43485 2.3481 0.010093 3.5527e-15 2.3481
_SET1_ ENSG00000091831 6 151977826 152450754 1213 64 43485 2.8578 0.0033251 3.5527e-15 2.8578
_SET1_ ENSG00000078399 7 27202054 27210117 11 4 43485 0.27971 0.39237 3.6082e-15 0.27971
_SET1_ ENSG00000005073 7 27221129 27224842 2 1 43485 2.2019 0.013098 3.5527e-15 2.2019
_SET1_ ENSG00000106031 7 27233122 27239725 4 1 43485 0.41788 0.37043 3.6082e-15 0.41788
_SET1_ ENSG00000164690 7 155592680 155604967 16 6 43485 0.41212 0.36097 3.6082e-15 0.41212
_SET1_ ENSG00000167034 8 23536206 23540440 4 1 43485 0.46618 0.307 3.6082e-15 0.46618
_SET1_ ENSG00000104332 8 41119481 41167016 101 11 43485 1.1807 0.11851 3.5527e-15 1.1807
_SET1_ ENSG00000181690 8 57073463 57123883 43 3 43485 1.8249 0.033759 3.5527e-15 1.8249
_SET1_ ENSG00000172817 8 65500320 65711318 266 14 43485 -0.31862 0.62683 3.6082e-15 -0.31862
_SET1_ ENSG00000137573 8 70378859 70573150 376 51 43485 -1.1599 0.9181 3.5527e-15 -1.1599
_SET1_ ENSG00000135046 9 75766673 75785309 27 6 43485 1.4925 0.075204 3.5527e-15 1.4925
_SET1_ ENSG00000185920 9 98205262 98279339 139 12 43485 1.9262 0.030665 3.5527e-15 1.9262
_SET1_ ENSG00000041982 9 117782806 117880536 223 23 43485 3.58 0.00021912 3.5527e-15 3.58
_SET1_ ENSG00000148400 9 139388896 139440314 112 17 43485 1.1482 0.13447 3.5527e-15 1.1482
_SET1_ ENSG00000197746 10 73576055 73611126 99 12 43485 -0.60873 0.73688 3.6637e-15 -0.60873
_SET1_ ENSG00000066468 10 123237848 123357972 133 22 43485 0.8734 0.21354 3.6637e-15 0.8734
_SET1_ ENSG00000004478 12 2904119 2914576 9 3 43485 -0.035878 0.5497 3.6152e-15 -0.035878
_SET1_ ENSG00000111276 12 12867992 12875305 10 3 43485 1.6026 0.052533 3.5527e-15 1.6026
_SET1_ ENSG00000172819 12 53604354 53626764 31 7 43485 1.2349 0.12968 3.5527e-15 1.2349
_SET1_ ENSG00000111087 12 57853918 57866045 19 2 43485 2.129 0.014875 3.5527e-15 2.129
_SET1_ ENSG00000166225 12 69864129 69973562 158 11 43485 2.5123 0.0058259 3.5527e-15 2.5123
_SET1_ ENSG00000129514 14 38059189 38069245 13 3 43485 0.34018 0.37239 3.6082e-15 0.34018
_SET1_ ENSG00000125378 14 54416454 54425479 19 4 43485 -0.44572 0.66298 3.6082e-15 -0.44572
_SET1_ ENSG00000213145 14 105952654 105955284 2 1 43485 0.8836 0.19571 3.6637e-15 0.8836
_SET1_ ENSG00000114062 15 25582381 25684128 54 4 43485 -1.1071 0.86738 3.5527e-15 -1.1071
_SET1_ ENSG00000137869 15 51500254 51630807 232 17 43485 6.5013 1.0481e-11 3.5527e-15 6.5013
_SET1_ ENSG00000169018 15 68570141 68588203 8 1 43485 1.109 0.12482 3.5527e-15 1.109
_SET1_ ENSG00000087245 16 55423612 55540603 456 34 43485 0.6639 0.2823 3.6637e-15 0.6639
_SET1_ ENSG00000132386 17 1665253 1680868 62 8 43485 -0.59316 0.72838 3.6637e-15 -0.59316
_SET1_ ENSG00000179593 17 7942335 7952452 33 7 43485 0.30206 0.39456 3.6082e-15 0.30206
_SET1_ ENSG00000131759 17 38465444 38513094 17 3 43485 -1.5743 0.94558 3.5527e-15 -1.5743
_SET1_ ENSG00000159184 17 46802125 46806540 7 3 43485 -1.1079 0.87748 3.5527e-15 -1.1079
_SET1_ ENSG00000125398 17 70117161 70122561 8 2 43485 0.1321 0.44259 3.6082e-15 0.1321
_SET1_ ENSG00000206075 18 61143994 61172318 133 9 43485 -0.74486 0.76167 3.6637e-15 -0.74486
_SET1_ ENSG00000118046 19 1189406 1228428 97 17 43485 0.038744 0.51933 3.6152e-15 0.038744
_SET1_ ENSG00000101144 20 55743804 55841685 237 18 43485 3.8326 6.4889e-05 3.5527e-15 3.8326
# _SET2_ VARIABLE = GOBP_SKELETAL_SYSTEM_MORPHOGENESIS (set)
# _SET2_ NGENES = 217
_SET2_ GENE CHR START STOP NSNPS NPARAM N ZSTAT P ZFITTED_BASE ZRESID_BASE
_SET2_ ENSG00000157933 1 2160134 2241558 195 31 43485 0.31646 0.43082 3.6082e-15 0.31646
_SET2_ ENSG00000162496 1 12627939 12677737 140 24 43485 0.42358 0.37651 3.6082e-15 0.42358
_SET2_ ENSG00000162551 1 21835858 21904905 196 18 43485 1.841 0.036371 3.5527e-15 1.841
_SET2_ ENSG00000000938 1 27938575 27961788 8 3 43485 -1.7998 0.97015 3.5527e-15 -1.7998
_SET2_ ENSG00000162510 1 31184124 31196434 34 3 43485 -0.63248 0.72024 3.6637e-15 -0.63248
_SET2_ ENSG00000084073 1 40723779 40759856 32 6 43485 0.27854 0.40515 3.6082e-15 0.27854
_SET2_ ENSG00000060718 1 103342023 103574052 574 19 43485 1.9434 0.024629 3.5527e-15 1.9434
_SET2_ ENSG00000156150 1 110602616 110613322 14 2 43485 0.29816 0.36274 3.6082e-15 0.29816
_SET2_ ENSG00000092607 1 119425669 119532179 230 21 43485 0.14831 0.46242 3.6082e-15 0.14831
_SET2_ ENSG00000143570 1 153931575 153940188 8 2 43485 -1.1608 0.87414 3.5527e-15 -1.1608
_SET2_ ENSG00000169231 1 155165379 155178842 12 3 43485 1.8339 0.031651 3.5527e-15 1.8339
_SET2_ ENSG00000116604 1 156433519 156470620 34 2 43485 -0.12826 0.53534 3.6082e-15 -0.12826
_SET2_ ENSG00000116132 1 170631869 170708560 62 9 43485 1.1936 0.11681 3.5527e-15 1.1936
_SET2_ ENSG00000116183 1 176432307 176814735 506 24 43485 0.71151 0.24128 3.6637e-15 0.71151
_SET2_ ENSG00000162769 1 213031597 213072705 203 9 43485 0.25945 0.37524 3.6082e-15 0.25945
_SET2_ ENSG00000176887 2 5832799 5841516 5 2 43485 -0.004746 0.50533 3.616e-15 -0.004746
_SET2_ ENSG00000134323 2 16080686 16087129 6 2 43485 -0.16298 0.56982 3.6082e-15 -0.16298
_SET2_ ENSG00000143867 2 19551246 19558414 1 1 43485 -0.27294 0.6241 3.6082e-15 -0.27294
_SET2_ ENSG00000170577 2 45232300 45236569 9 4 43485 -0.22789 0.60402 3.6082e-15 -0.22789
_SET2_ ENSG00000003137 2 72356367 72375167 18 3 43485 0.43714 0.35066 3.6082e-15 0.43714
_SET2_ ENSG00000125629 2 118846028 118868573 30 8 43485 0.56109 0.29784 3.6637e-15 0.56109
_SET2_ ENSG00000204335 2 171571861 171574588 5 2 43485 -0.86185 0.79891 3.6637e-15 -0.86185
_SET2_ ENSG00000115844 2 172964167 172967628 4 2 43485 0.32699 0.37759 3.6082e-15 0.32699
_SET2_ ENSG00000115966 2 175936978 176033110 95 5 43485 1.0295 0.15504 3.5527e-15 1.0295
_SET2_ ENSG00000128710 2 176973518 176984670 11 3 43485 -0.16044 0.57371 3.6082e-15 -0.16044
_SET2_ ENSG00000128709 2 176987088 176989853 4 1 43485 0.21107 0.41333 3.6082e-15 0.21107
_SET2_ ENSG00000175879 2 176994422 176997423 3 1 43485 1.2386 0.12081 3.5527e-15 1.2386
_SET2_ ENSG00000128652 2 177001340 177037830 61 8 43485 0.51657 0.30544 3.6637e-15 0.51657
_SET2_ ENSG00000170166 2 177015950 177017954 3 1 43485 1.3771 0.087 3.5527e-15 1.3771
_SET2_ ENSG00000180228 2 179296141 179316239 16 4 43485 1.8696 0.034445 3.5527e-15 1.8696
_SET2_ ENSG00000168542 2 189839046 189877472 53 7 43485 2.8218 0.0025599 3.5527e-15 2.8218
_SET2_ ENSG00000138386 2 191511472 191557492 84 10 43485 0.30745 0.3868 3.6082e-15 0.30745
_SET2_ ENSG00000119042 2 200134223 200335989 168 9 43485 1.9234 0.027788 3.5527e-15 1.9234
_SET2_ ENSG00000204217 2 203241659 203432474 136 10 43485 1.5013 0.066634 3.5527e-15 1.5013
_SET2_ ENSG00000163501 2 219919142 219925189 10 2 43485 -0.15982 0.56784 3.6082e-15 -0.15982
_SET2_ ENSG00000198925 2 220074494 220094439 26 4 43485 1.0346 0.1722 3.5527e-15 1.0346
_SET2_ ENSG00000163273 2 232786530 232791113 7 2 43485 0.028774 0.49323 3.6152e-15 0.028774
_SET2_ ENSG00000154764 3 13857755 13921618 197 29 43485 0.923 0.2178 3.6637e-15 0.923
_SET2_ ENSG00000077092 3 25215823 25639423 1131 73 43485 -1.3771 0.94422 3.5527e-15 -1.3771
_SET2_ ENSG00000163513 3 30647994 30735634 244 35 43485 0.18498 0.48984 3.6082e-15 0.18498
_SET2_ ENSG00000114739 3 38495342 38534633 64 4 43485 -0.79667 0.77337 3.6637e-15 -0.79667
_SET2_ ENSG00000114742 3 39093489 39138155 78 8 43485 2.0333 0.023385 3.5527e-15 2.0333
_SET2_ ENSG00000144655 3 39183346 39196053 29 7 43485 1.5109 0.067181 3.5527e-15 1.5109
_SET2_ ENSG00000168036 3 41236328 41301587 68 5 43485 0.90424 0.17282 3.6637e-15 0.90424
_SET2_ ENSG00000012223 3 46477136 46526724 142 15 43485 -1.0327 0.86124 3.5527e-15 -1.0327
_SET2_ ENSG00000181555 3 47057919 47205457 138 7 43485 0.23854 0.39226 3.6082e-15 0.23854
_SET2_ ENSG00000114378 3 50337320 50349812 7 1 43485 0.92149 0.18672 3.6637e-15 0.92149
_SET2_ ENSG00000068001 3 50355221 50360337 1 1 43485 -2.1552 0.9839 3.5527e-15 -2.1552
_SET2_ ENSG00000163785 3 133784147 133969689 371 16 43485 -0.5567 0.71522 3.6637e-15 -0.5567
_SET2_ ENSG00000163659 3 156391024 156424559 38 4 43485 -0.29791 0.63035 3.6082e-15 -0.29791
_SET2_ ENSG00000168779 3 157814948 157824292 5 2 43485 0.65495 0.25393 3.6637e-15 0.65495
_SET2_ ENSG00000068885 3 159974774 160117668 127 11 43485 -0.45078 0.67765 3.6082e-15 -0.45078
_SET2_ ENSG00000075711 3 196769431 197026171 414 14 43485 0.81619 0.19001 3.6637e-15 0.81619
_SET2_ ENSG00000068078 4 1795034 1810599 27 4 43485 -0.34504 0.64438 3.6082e-15 -0.34504
_SET2_ ENSG00000163132 4 4861393 4865663 16 4 43485 -1.3339 0.91235 3.5527e-15 -1.3339
_SET2_ ENSG00000109705 4 13542454 13546674 3 2 43485 1.3081 0.10387 3.5527e-15 1.3081
_SET2_ ENSG00000157796 4 39184024 39287430 172 7 43485 -1.1051 0.85078 3.5527e-15 -1.1051
_SET2_ ENSG00000134853 4 55095264 55164414 112 6 43485 0.46626 0.3244 3.6082e-15 0.46626
_SET2_ ENSG00000138696 4 95679119 96079599 908 32 43485 -0.40473 0.63698 3.6082e-15 -0.40473
_SET2_ ENSG00000172007 4 140374386 140397763 50 5 43485 0.19178 0.42661 3.6082e-15 0.19178
_SET2_ ENSG00000164161 4 145567173 145666423 122 6 43485 2.5306 0.0046513 3.5527e-15 2.5306
_SET2_ ENSG00000152582 5 35617946 35814713 421 18 43485 1.4958 0.063707 3.5527e-15 1.4958
_SET2_ ENSG00000164190 5 36876861 37066515 146 11 43485 0.26183 0.40353 3.6082e-15 0.26183
_SET2_ ENSG00000112964 5 42423879 42721979 248 23 43485 1.593 0.064096 3.5527e-15 1.593
_SET2_ ENSG00000081189 5 88013975 88199922 217 15 43485 0.083733 0.46453 3.6221e-15 0.083733
_SET2_ ENSG00000138829 5 127593601 127994878 572 28 43485 1.0044 0.16635 3.5527e-15 1.0044
_SET2_ ENSG00000251380 5 134779905 134783038 15 3 43485 -0.73582 0.76466 3.6637e-15 -0.73582
_SET2_ ENSG00000255833 5 134779908 134788089 25 4 43485 -0.61619 0.72668 3.6637e-15 -0.61619
_SET2_ ENSG00000181965 5 134869991 134871639 1 1 43485 0.4643 0.3249 3.6082e-15 0.4643
_SET2_ ENSG00000155846 5 149109861 149234585 330 31 43485 0.23041 0.45704 3.6082e-15 0.23041
_SET2_ ENSG00000113722 5 149546358 149564120 21 3 43485 1.3498 0.085995 3.5527e-15 1.3498
_SET2_ ENSG00000070614 5 149865381 149937773 124 13 43485 -0.41189 0.67816 3.6082e-15 -0.41189
_SET2_ ENSG00000197043 5 150480273 150537443 191 32 43485 0.83598 0.2484 3.6637e-15 0.83598
_SET2_ ENSG00000156427 5 170846660 170884627 60 9 43485 1.3411 0.093777 3.5527e-15 1.3411
_SET2_ ENSG00000120149 5 174151536 174157896 12 2 43485 0.35466 0.37112 3.6082e-15 0.35466
_SET2_ ENSG00000054598 6 1610681 1614127 2 1 43485 -0.43661 0.65317 3.6082e-15 -0.43661
_SET2_ ENSG00000153162 6 7727030 7881655 273 28 43485 -0.028079 0.54349 3.6152e-15 -0.028079
_SET2_ ENSG00000137203 6 10393419 10419892 37 7 43485 -0.62231 0.75278 3.6637e-15 -0.62231
_SET2_ ENSG00000112062 6 35995488 36079013 139 8 43485 -0.66405 0.75725 3.6637e-15 -0.66405
_SET2_ ENSG00000112559 6 41604620 41621984 46 9 43485 1.4041 0.085021 3.5527e-15 1.4041
_SET2_ ENSG00000124813 6 45295894 45632086 590 40 43485 5.7558 8.0219e-09 3.5527e-15 5.7558
_SET2_ ENSG00000112210 6 57053607 57087078 23 4 43485 -0.48299 0.69984 3.6082e-15 -0.48299
_SET2_ ENSG00000203877 6 84562985 84567234 10 1 43485 -0.64852 0.77033 3.6637e-15 -0.64852
_SET2_ ENSG00000112357 6 137143717 137235075 116 7 43485 -0.16751 0.54544 3.6082e-15 -0.16751
_SET2_ ENSG00000164442 6 139693393 139695757 2 1 43485 -0.44281 0.6816 3.6082e-15 -0.44281
_SET2_ ENSG00000120254 6 151186685 151423023 695 61 43485 0.8867 0.25557 3.6637e-15 0.8867
_SET2_ ENSG00000164853 7 1272543 1276954 3 1 43485 0.46611 0.32501 3.6082e-15 0.46611
_SET2_ ENSG00000122691 7 19060614 19157295 59 16 43485 -0.25858 0.63777 3.6082e-15 -0.25858
_SET2_ ENSG00000105991 7 27132612 27135615 1 1 43485 -1.5278 0.951 3.5527e-15 -1.5278
_SET2_ ENSG00000105996 7 27139721 27142430 1 1 43485 1.0684 0.1397 3.5527e-15 1.0684
_SET2_ ENSG00000105997 7 27145803 27192200 52 5 43485 -1.4698 0.93371 3.5527e-15 -1.4698
_SET2_ ENSG00000197576 7 27168126 27170418 2 1 43485 -1.1011 0.88106 3.5527e-15 -1.1011
_SET2_ ENSG00000106004 7 27180671 27183287 3 1 43485 -0.33993 0.64291 3.6082e-15 -0.33993
_SET2_ ENSG00000122592 7 27193335 27197555 5 2 43485 0.15336 0.44844 3.6082e-15 0.15336
_SET2_ ENSG00000078399 7 27202054 27210117 11 4 43485 0.27971 0.39237 3.6082e-15 0.27971
_SET2_ ENSG00000005073 7 27221129 27224842 2 1 43485 2.2019 0.013098 3.5527e-15 2.2019
_SET2_ ENSG00000106483 7 37945543 38065297 442 39 43485 -1.3637 0.93478 3.5527e-15 -1.3637
_SET2_ ENSG00000106571 7 42000548 42277469 429 43 43485 2.3962 0.012207 3.5527e-15 2.3962
_SET2_ ENSG00000127948 7 75528518 75616173 98 15 43485 -1.2639 0.90596 3.5527e-15 -1.2639
_SET2_ ENSG00000105880 7 96649704 96654409 3 2 43485 1.8738 0.03252 3.5527e-15 1.8738
_SET2_ ENSG00000181652 7 150709297 150721586 13 5 43485 -0.20418 0.59281 3.6082e-15 -0.20418
_SET2_ ENSG00000186480 7 155089486 155101945 26 5 43485 -1.5139 0.93845 3.5527e-15 -1.5139
_SET2_ ENSG00000126870 7 158649269 158749438 304 17 43485 -0.25633 0.60636 3.6082e-15 -0.25633
_SET2_ ENSG00000147408 8 19261672 19615540 963 59 43485 0.4835 0.36474 3.6082e-15 0.4835
_SET2_ ENSG00000168487 8 22022249 22069839 88 20 43485 0.20984 0.46784 3.6082e-15 0.20984
_SET2_ ENSG00000159167 8 23699428 23712320 19 4 43485 -1.5222 0.93751 3.5527e-15 -1.5222
_SET2_ ENSG00000077782 8 38268656 38326352 60 9 43485 1.1298 0.13299 3.5527e-15 1.1298
_SET2_ ENSG00000104332 8 41119481 41167016 101 11 43485 1.1807 0.11851 3.5527e-15 1.1807
_SET2_ ENSG00000104331 8 57870492 57906403 60 5 43485 -1.4433 0.93105 3.5527e-15 -1.4433
_SET2_ ENSG00000104313 8 72109668 72274467 296 33 43485 1.1384 0.15602 3.5527e-15 1.1384
_SET2_ ENSG00000121039 8 74206847 74237516 58 8 43485 2.3612 0.0095649 3.5527e-15 2.3612
_SET2_ ENSG00000156103 8 89044237 89340254 418 35 43485 1.1855 0.14361 3.5527e-15 1.1855
_SET2_ ENSG00000164920 8 99956631 99964332 4 1 43485 1.0259 0.17985 3.5527e-15 1.0259
_SET2_ ENSG00000083307 8 102504660 102681954 421 34 43485 -0.32769 0.66943 3.6082e-15 -0.32769
_SET2_ ENSG00000182197 8 118806729 119124092 570 36 43485 -0.4146 0.68559 3.6082e-15 -0.4146
_SET2_ ENSG00000170961 8 122624356 122653630 68 6 43485 1.8883 0.029668 3.5527e-15 1.8883
_SET2_ ENSG00000147869 9 14719722 14722715 4 1 43485 1.5545 0.061593 3.5527e-15 1.5545
_SET2_ ENSG00000164946 9 14734664 14910993 593 63 43485 0.31091 0.48979 3.6082e-15 0.31091
_SET2_ ENSG00000159899 9 35792151 35809729 25 3 43485 1.0261 0.1494 3.5527e-15 1.0261
_SET2_ ENSG00000196092 9 36833272 37034103 611 48 43485 0.19237 0.48982 3.6082e-15 0.19237
_SET2_ ENSG00000107372 9 74966341 74980163 19 2 43485 -0.3032 0.59356 3.6082e-15 -0.3032
_SET2_ ENSG00000106799 9 101866320 101916474 52 6 43485 -1.6999 0.95929 3.5527e-15 -1.6999
_SET2_ ENSG00000196739 9 116917840 117074791 421 64 43485 1.202 0.18949 3.5527e-15 1.202
_SET2_ ENSG00000148516 10 31607424 31818742 138 7 43485 0.53114 0.3163 3.6637e-15 0.53114
_SET2_ ENSG00000150347 10 63661059 63856703 280 35 43485 2.1858 0.020572 3.5527e-15 2.1858
_SET2_ ENSG00000197467 10 71561644 71724031 564 80 43485 -0.3821 0.78968 3.6082e-15 -0.3821
_SET2_ ENSG00000156574 10 72192071 72207707 27 4 43485 -0.42594 0.66301 3.6082e-15 -0.42594
_SET2_ ENSG00000166224 10 72575717 72640930 74 10 43485 -0.38786 0.66517 3.6082e-15 -0.38786
_SET2_ ENSG00000066468 10 123237848 123357972 133 22 43485 0.8734 0.21354 3.6637e-15 0.8734
_SET2_ ENSG00000107679 10 124134212 124191867 84 8 43485 0.12433 0.44601 3.6221e-15 0.12433
_SET2_ ENSG00000206013 11 298200 299526 6 3 43485 -0.99044 0.84659 3.6637e-15 -0.99044
_SET2_ ENSG00000110693 11 15987995 16761138 1067 34 43485 2.6448 0.0033093 3.5527e-15 2.6448
_SET2_ ENSG00000151348 11 44117099 44266979 183 15 43485 -1.8058 0.96601 3.5527e-15 -1.8058
_SET2_ ENSG00000052850 11 44281994 44331716 126 18 43485 -0.21524 0.60256 3.6082e-15 -0.21524
_SET2_ ENSG00000168056 11 65306276 65326401 17 4 43485 4.4703 4.6019e-06 3.5527e-15 4.4703
_SET2_ ENSG00000162337 11 68080077 68216743 253 16 43485 2.4325 0.0078683 3.5527e-15 2.4325
_SET2_ ENSG00000075388 11 69587797 69590171 7 2 43485 -1.0491 0.85643 3.5527e-15 -1.0491
_SET2_ ENSG00000165458 11 71934745 71950149 26 6 43485 -0.24235 0.63533 3.6082e-15 -0.24235
_SET2_ ENSG00000149257 11 75273101 75283828 28 3 43485 1.385 0.076827 3.5527e-15 1.385
_SET2_ ENSG00000182704 11 76493295 76509198 36 5 43485 0.51521 0.30885 3.6637e-15 0.51521
_SET2_ ENSG00000137745 11 102813724 102826463 26 4 43485 -0.37473 0.66541 3.6082e-15 -0.37473
_SET2_ ENSG00000177103 11 117298489 117688240 1161 94 43485 1.2239 0.20019 3.5527e-15 1.2239
_SET2_ ENSG00000043039 11 129245835 129322171 198 34 43485 -0.46127 0.74076 3.6082e-15 -0.46127
_SET2_ ENSG00000078246 12 2986389 3050306 212 5 43485 -0.81225 0.76035 3.6637e-15 -0.81225
_SET2_ ENSG00000111241 12 4537321 4554780 20 3 43485 0.084464 0.46565 3.6221e-15 0.084464
_SET2_ ENSG00000111341 12 15034115 15038860 6 1 43485 1.1782 0.11011 3.5527e-15 1.1782
_SET2_ ENSG00000134532 12 23682440 24103966 654 76 43485 -0.25842 0.72696 3.6082e-15 -0.25842
_SET2_ ENSG00000139219 12 48366748 48398269 86 10 43485 0.84543 0.2011 3.6637e-15 0.84543
_SET2_ ENSG00000169884 12 49359123 49365546 5 1 43485 -1.426 0.91459 3.5527e-15 -1.426
_SET2_ ENSG00000172819 12 53604354 53626764 31 7 43485 1.2349 0.12968 3.5527e-15 1.2349
_SET2_ ENSG00000123388 12 54366910 54371427 5 1 43485 2.5856 0.0049021 3.5527e-15 2.5856
_SET2_ ENSG00000180806 12 54388679 54397121 10 2 43485 1.783 0.03484 3.5527e-15 1.783
_SET2_ ENSG00000037965 12 54402832 54407570 4 1 43485 1.1171 0.12093 3.5527e-15 1.1171
_SET2_ ENSG00000198353 12 54410715 54449813 40 3 43485 3.8563 4.7703e-05 3.5527e-15 3.8563
_SET2_ ENSG00000166886 12 57482677 57489259 5 2 43485 -0.79153 0.77989 3.6637e-15 -0.79153
_SET2_ ENSG00000111049 12 81110691 81113452 4 2 43485 1.3383 0.095401 3.5527e-15 1.3383
_SET2_ ENSG00000180318 12 85673885 85695562 27 3 43485 1.6779 0.049189 3.5527e-15 1.6779
_SET2_ ENSG00000171310 12 104849073 105155792 810 87 43485 -1.6672 0.9803 3.5527e-15 -1.6672
_SET2_ ENSG00000183160 12 108983622 108992096 15 4 43485 0.54993 0.30228 3.6637e-15 0.54993
_SET2_ ENSG00000111199 12 110220890 110271212 92 13 43485 0.74992 0.23979 3.6637e-15 0.74992
_SET2_ ENSG00000089041 12 121570622 121623876 209 19 43485 1.6621 0.0542 3.5527e-15 1.6621
_SET2_ ENSG00000178882 12 124457788 124800570 723 60 43485 1.9456 0.04169 3.5527e-15 1.9456
_SET2_ ENSG00000157227 14 23305766 23318236 22 8 43485 -0.45745 0.69054 3.6082e-15 -0.45745
_SET2_ ENSG00000125378 14 54416454 54425479 19 4 43485 -0.44572 0.66298 3.6082e-15 -0.44572
_SET2_ ENSG00000126778 14 61110133 61124977 9 1 43485 0.40722 0.36832 3.6082e-15 0.40722
_SET2_ ENSG00000100625 14 61176246 61191066 13 3 43485 1.1637 0.13329 3.5527e-15 1.1637
_SET2_ ENSG00000100714 14 64854749 64926722 146 19 43485 -0.41299 0.69643 3.6082e-15 -0.41299
_SET2_ ENSG00000080815 14 73603126 73690399 118 10 43485 1.5745 0.063694 3.5527e-15 1.5745
_SET2_ ENSG00000119699 14 76424442 76449334 38 5 43485 -0.70419 0.77176 3.6637e-15 -0.70419
_SET2_ ENSG00000053254 14 89591215 90085493 1117 111 43485 0.53376 0.45803 3.6637e-15 0.53376
_SET2_ ENSG00000100815 14 92432335 92507240 106 9 43485 -0.18322 0.57396 3.6082e-15 -0.18322
_SET2_ ENSG00000133937 14 95234553 95236562 1 1 43485 -0.45876 0.7206 3.6082e-15 -0.45876
_SET2_ ENSG00000166923 15 33010175 33026870 47 7 43485 3.5316 0.00021761 3.5527e-15 3.5316
_SET2_ ENSG00000248905 15 33057747 33486897 1376 86 43485 1.2887 0.14904 3.5527e-15 1.2887
_SET2_ ENSG00000166949 15 67356101 67487533 315 40 43485 -0.44374 0.7298 3.6082e-15 -0.44374
_SET2_ ENSG00000131873 15 101715928 101792137 228 18 43485 0.75062 0.24579 3.6637e-15 0.75062
_SET2_ ENSG00000187535 16 1560428 1662111 286 13 43485 -1.4737 0.93201 3.5527e-15 -1.4737
_SET2_ ENSG00000008710 16 2138711 2185899 18 9 43485 0.41196 0.37193 3.6082e-15 0.41196
_SET2_ ENSG00000176842 16 54964774 54968397 4 1 43485 -0.87244 0.80779 3.6637e-15 -0.87244
_SET2_ ENSG00000087245 16 55423612 55540603 456 34 43485 0.6639 0.2823 3.6637e-15 0.6639
_SET2_ ENSG00000103056 16 68392231 68482591 124 11 43485 0.16177 0.43336 3.6082e-15 0.16177
_SET2_ ENSG00000090863 16 74485856 74641012 273 9 43485 -0.53874 0.68119 3.6637e-15 -0.53874
_SET2_ ENSG00000186153 16 78133310 79246564 5008 275 43485 4.4251 1.7124e-05 3.5527e-15 4.4251
_SET2_ ENSG00000167522 16 89334038 89556969 366 18 43485 1.7641 0.037125 3.5527e-15 1.7641
_SET2_ ENSG00000183688 17 289769 295730 15 4 43485 1.3614 0.089723 3.5527e-15 1.3614
_SET2_ ENSG00000179029 17 8076555 8079717 9 2 43485 -0.93116 0.82032 3.6637e-15 -0.93116
_SET2_ ENSG00000073536 17 33455772 33469334 6 2 43485 -0.1685 0.55934 3.6082e-15 -0.1685
_SET2_ ENSG00000126351 17 38214543 38250120 35 6 43485 -1.046 0.85077 3.5527e-15 -1.046
_SET2_ ENSG00000131759 17 38465444 38513094 17 3 43485 -1.5743 0.94558 3.5527e-15 -1.5743
_SET2_ ENSG00000158955 17 44910567 44964096 96 9 43485 0.61661 0.28037 3.6637e-15 0.61661
_SET2_ ENSG00000120094 17 46605888 46608359 4 1 43485 -0.35351 0.64384 3.6082e-15 -0.35351
_SET2_ ENSG00000173917 17 46618256 46623441 12 4 43485 0.24939 0.41398 3.6082e-15 0.24939
_SET2_ ENSG00000120093 17 46626232 46682274 82 12 43485 0.41399 0.36308 3.6082e-15 0.41399
_SET2_ ENSG00000182742 17 46652875 46657473 6 2 43485 -0.6843 0.78598 3.6637e-15 -0.6843
_SET2_ ENSG00000120075 17 46668619 46671323 5 2 43485 -0.4103 0.67507 3.6082e-15 -0.4103
_SET2_ ENSG00000108511 17 46671639 46682354 16 4 43485 -0.45026 0.68794 3.6082e-15 -0.45026
_SET2_ ENSG00000260027 17 46684594 46710934 56 10 43485 0.24794 0.43107 3.6082e-15 0.24794
_SET2_ ENSG00000120068 17 46688739 46692478 4 2 43485 -0.70664 0.78641 3.6637e-15 -0.70664
_SET2_ ENSG00000170689 17 46698518 46703839 12 3 43485 0.62692 0.28049 3.6637e-15 0.62692
_SET2_ ENSG00000173868 17 47300724 47308128 13 4 43485 2.5591 0.0058068 3.5527e-15 2.5591
_SET2_ ENSG00000108821 17 48260650 48278993 29 7 43485 1.6979 0.04756 3.5527e-15 1.6979
_SET2_ ENSG00000136457 17 48541857 48546327 7 2 43485 -0.82716 0.78961 3.6637e-15 -0.82716
_SET2_ ENSG00000121075 17 59529765 59562471 64 12 43485 1.9018 0.033029 3.5527e-15 1.9018
_SET2_ ENSG00000168646 17 63524681 63557765 70 14 43485 0.721 0.25972 3.6637e-15 0.721
_SET2_ ENSG00000125398 17 70117161 70122561 8 2 43485 0.1321 0.44259 3.6082e-15 0.1321
_SET2_ ENSG00000141543 17 78109013 78120982 36 7 43485 -0.27881 0.62263 3.6082e-15 -0.27881
_SET2_ ENSG00000175387 18 45357922 45457515 134 5 43485 1.4918 0.05798 3.5527e-15 1.4918
_SET2_ ENSG00000141873 19 2732202 2740150 13 3 43485 -0.23384 0.59804 3.6082e-15 -0.23384
_SET2_ ENSG00000102575 19 11685475 11689823 9 3 43485 -0.39406 0.66858 3.6082e-15 -0.39406
_SET2_ ENSG00000105664 19 18893583 18902123 8 3 43485 0.44668 0.34177 3.6082e-15 0.44668
_SET2_ ENSG00000105429 19 42829761 42882921 48 2 43485 -0.81308 0.80458 3.6637e-15 -0.81308
_SET2_ ENSG00000010361 19 50310126 50320633 14 4 43485 0.57788 0.28695 3.6637e-15 0.57788
_SET2_ ENSG00000125878 20 584441 591042 8 3 43485 -0.32439 0.65244 3.6082e-15 -0.32439
_SET2_ ENSG00000125879 20 16729003 16750707 101 15 43485 -0.11826 0.56331 3.6221e-15 -0.11826
_SET2_ ENSG00000101144 20 55743804 55841685 237 18 43485 3.8326 6.4889e-05 3.5527e-15 3.8326
_SET2_ ENSG00000160200 21 44473301 44497053 56 8 43485 1.4302 0.076757 3.5527e-15 1.4302
_SET2_ ENSG00000184058 22 19744226 19771116 46 7 43485 -0.68829 0.7552 3.6637e-15 -0.68829
# _SET3_ VARIABLE = GOBP_TERTIARY_ALCOHOL_METABOLIC_PROCESS (set)
# _SET3_ NGENES = 22
_SET3_ GENE CHR START STOP NSNPS NPARAM N ZSTAT P ZFITTED_BASE ZRESID_BASE
_SET3_ ENSG00000049239 1 9294834 9331396 81 11 43485 1.2542 0.10871 3.5527e-15 1.2542
_SET3_ ENSG00000053371 1 19630459 19638640 15 5 43485 0.48202 0.31578 3.6082e-15 0.48202
_SET3_ ENSG00000162552 1 22443798 22470462 53 8 43485 -0.20535 0.59682 3.6082e-15 -0.20535
_SET3_ ENSG00000117448 1 46016215 46035721 24 3 43485 -0.67384 0.73041 3.6637e-15 -0.67384
_SET3_ ENSG00000198075 2 108994367 109004513 27 5 43485 0.36244 0.38645 3.6082e-15 0.36244
_SET3_ ENSG00000145214 4 952675 980683 76 12 43485 -0.7857 0.79918 3.6637e-15 -0.7857
_SET3_ ENSG00000084093 4 57774075 57802010 60 9 43485 1.9496 0.026742 3.5527e-15 1.9496
_SET3_ ENSG00000145439 4 169784921 169931426 176 6 43485 0.65048 0.24546 3.6637e-15 0.65048
_SET3_ ENSG00000112175 6 55618443 55740362 168 21 43485 3.2634 0.00072162 3.5527e-15 3.2634
_SET3_ ENSG00000085662 7 134127102 134144036 29 7 43485 0.1742 0.43562 3.6082e-15 0.1742
_SET3_ ENSG00000198074 7 134212344 134226160 31 5 43485 -0.61916 0.72972 3.6637e-15 -0.61916
_SET3_ ENSG00000160882 8 143953772 143961262 35 3 43485 2.6342 0.0036703 3.5527e-15 2.6342
_SET3_ ENSG00000179142 8 143991975 143999259 58 6 43485 2.6472 0.0037892 3.5527e-15 2.6472
_SET3_ ENSG00000187134 10 4934796 5025475 353 21 43485 5.167 1.2903e-07 3.5527e-15 5.167
_SET3_ ENSG00000151632 10 5029967 5060223 164 16 43485 4.5706 3.0095e-06 3.5527e-15 4.5706
_SET3_ ENSG00000196139 10 5077546 5149878 277 23 43485 2.7232 0.0037484 3.5527e-15 2.7232
_SET3_ ENSG00000198610 10 5237425 5260912 93 6 43485 1.1931 0.12115 3.5527e-15 1.1931
_SET3_ ENSG00000050165 11 11984653 12031316 136 33 43485 -0.93409 0.86862 3.6637e-15 -0.93409
_SET3_ ENSG00000140459 15 74630100 74660081 47 8 43485 -0.030885 0.53192 3.6152e-15 -0.030885
_SET3_ ENSG00000196557 16 1203241 1271771 99 22 43485 -0.14323 0.60483 3.6082e-15 -0.14323
_SET3_ ENSG00000176387 16 67464555 67471456 1 1 43485 0.016135 0.4783 3.6152e-15 0.016135
_SET3_ ENSG00000125845 20 6748311 6760927 17 4 43485 -1.086 0.86004 3.5527e-15 -1.086
# _SET4_ VARIABLE = GOBP_TESTOSTERONE_BIOSYNTHETIC_PROCESS (set)
# _SET4_ NGENES = 6
_SET4_ GENE CHR START STOP NSNPS NPARAM N ZSTAT P ZFITTED_BASE ZRESID_BASE
_SET4_ ENSG00000162552 1 22443798 22470462 53 8 43485 -0.20535 0.59682 3.6082e-15 -0.20535
_SET4_ ENSG00000130948 9 98997588 99064434 216 28 43485 0.11607 0.50194 3.6221e-15 0.11607
_SET4_ ENSG00000196139 10 5077546 5149878 277 23 43485 2.7232 0.0037484 3.5527e-15 2.7232
_SET4_ ENSG00000137869 15 51500254 51630807 232 17 43485 6.5013 1.0481e-11 3.5527e-15 6.5013
_SET4_ ENSG00000108786 17 40701232 40707231 16 2 43485 0.66183 0.23728 3.6637e-15 0.66183
_SET4_ ENSG00000104901 19 49865040 49878373 44 3 43485 1.348 0.08222 3.5527e-15 1.348
# _SET5_ VARIABLE = GOMF_ANDROSTAN_3_ALPHA_17_BETA_DIOL_DEHYDROGENASE_ACTIVITY (set)
# _SET5_ NGENES = 8
_SET5_ GENE CHR START STOP NSNPS NPARAM N ZSTAT P ZFITTED_BASE ZRESID_BASE
_SET5_ ENSG00000073737 2 169921299 169952677 19 3 43485 -0.76936 0.78298 3.6637e-15 -0.76936
_SET5_ ENSG00000187134 10 4934796 5025475 353 21 43485 5.167 1.2903e-07 3.5527e-15 5.167
_SET5_ ENSG00000151632 10 5029967 5060223 164 16 43485 4.5706 3.0095e-06 3.5527e-15 4.5706
_SET5_ ENSG00000196139 10 5077546 5149878 277 23 43485 2.7232 0.0037484 3.5527e-15 2.7232
_SET5_ ENSG00000198610 10 5237425 5260912 93 6 43485 1.1931 0.12115 3.5527e-15 1.1931
_SET5_ ENSG00000135437 12 56114151 56118489 8 3 43485 1.7249 0.042988 3.5527e-15 1.7249
_SET5_ ENSG00000025423 12 57145945 57181574 30 5 43485 0.23155 0.40612 3.6082e-15 0.23155
_SET5_ ENSG00000139547 12 57345219 57353158 9 2 43485 0.088656 0.4767 3.6221e-15 0.088656
# _SET6_ VARIABLE = GOMF_KETOSTEROID_MONOOXYGENASE_ACTIVITY (set)
# _SET6_ NGENES = 5
_SET6_ GENE CHR START STOP NSNPS NPARAM N ZSTAT P ZFITTED_BASE ZRESID_BASE
_SET6_ ENSG00000122787 7 137687070 137802732 227 20 43485 -0.46209 0.69464 3.6082e-15 -0.46209
_SET6_ ENSG00000187134 10 4934796 5025475 353 21 43485 5.167 1.2903e-07 3.5527e-15 5.167
_SET6_ ENSG00000151632 10 5029967 5060223 164 16 43485 4.5706 3.0095e-06 3.5527e-15 4.5706
_SET6_ ENSG00000196139 10 5077546 5149878 277 23 43485 2.7232 0.0037484 3.5527e-15 2.7232
_SET6_ ENSG00000198610 10 5237425 5260912 93 6 43485 1.1931 0.12115 3.5527e-15 1.1931
# _SET7_ VARIABLE = WP_TGFBETA_SIGNALING_IN_THYROID_CELLS_FOR_EPITHELIALMESENCHYMAL_TRANSITION (set)
# _SET7_ NGENES = 15
_SET7_ GENE CHR START STOP NSNPS NPARAM N ZSTAT P ZFITTED_BASE ZRESID_BASE
_SET7_ ENSG00000115414 2 216225163 216300895 122 8 43485 1.2814 0.09269 3.5527e-15 1.2814
_SET7_ ENSG00000113361 5 31193857 31329253 191 21 43485 0.44102 0.35137 3.6082e-15 0.44102
_SET7_ ENSG00000124813 6 45295894 45632086 590 40 43485 5.7558 8.0219e-09 3.5527e-15 5.7558
_SET7_ ENSG00000041982 9 117782806 117880536 223 23 43485 3.58 0.00021912 3.5527e-15 3.58
_SET7_ ENSG00000026025 10 17270258 17279592 8 2 43485 -0.20417 0.58138 3.6082e-15 -0.20417
_SET7_ ENSG00000142208 14 105235686 105262088 50 10 43485 1.0276 0.16354 3.5527e-15 1.0276
_SET7_ ENSG00000166949 15 67356101 67487533 315 40 43485 -0.44374 0.7298 3.6082e-15 -0.44374
_SET7_ ENSG00000102882 16 30125426 30134827 6 2 43485 1.9049 0.027547 3.5527e-15 1.9049
_SET7_ ENSG00000166589 16 66942025 66952887 10 3 43485 0.24764 0.44089 3.6082e-15 0.24764
_SET7_ ENSG00000039068 16 68771128 68869451 220 14 43485 1.8481 0.03273 3.5527e-15 1.8481
_SET7_ ENSG00000170558 18 25530930 25757410 345 23 43485 -1.4417 0.93174 3.5527e-15 -1.4417
_SET7_ ENSG00000175387 18 45357922 45457515 134 5 43485 1.4918 0.05798 3.5527e-15 1.4918
_SET7_ ENSG00000141646 18 48494410 48611415 74 3 43485 0.6544 0.2326 3.6637e-15 0.6544
_SET7_ ENSG00000124216 20 48599536 48605423 27 3 43485 1.9274 0.028492 3.5527e-15 1.9274
_SET7_ ENSG00000100030 22 22108789 22221970 213 15 43485 0.9658 0.17142 3.6637e-15 0.9658
HSM9
# _SET1_ VARIABLE = WP_BONE_MORPHOGENIC_PROTEIN_SIGNALING_AND_REGULATION (set)
# _SET1_ NGENES = 11
_SET1_ GENE CHR START STOP NSNPS NPARAM N ZSTAT P ZFITTED_BASE ZRESID_BASE
_SET1_ ENSG00000204217 2 203241659 203432474 136 10 43485 2.0005 0.024988 3.1086e-15 2.0005
_SET1_ ENSG00000138696 4 95679119 96079599 908 32 43485 0.79772 0.20936 3.3307e-15 0.79772
_SET1_ ENSG00000170365 4 146402346 146479231 81 8 43485 -1.329 0.91834 3.3307e-15 -1.329
_SET1_ ENSG00000124813 6 45295894 45632086 590 40 43485 3.7822 0.00014319 3.1086e-15 3.7822
_SET1_ ENSG00000198742 7 98625061 98741723 116 15 43485 -0.59219 0.75273 3.3307e-15 -0.59219
_SET1_ ENSG00000107779 10 88516407 88692595 282 13 43485 -0.14557 0.56815 3.3307e-15 -0.14557
_SET1_ ENSG00000137834 15 66994566 67074338 231 28 43485 4.4714 8.3342e-06 3.5527e-15 4.4714
_SET1_ ENSG00000141232 17 48939584 48945339 4 2 43485 1.6579 0.052632 3.3307e-15 1.6579
_SET1_ ENSG00000141646 18 48494410 48611415 74 3 43485 1.6803 0.044553 3.3307e-15 1.6803
_SET1_ ENSG00000125845 20 6748311 6760927 17 4 43485 1.1236 0.13779 3.3307e-15 1.1236
_SET1_ ENSG00000183864 22 41829496 41843027 15 1 43485 0.15135 0.4464 3.3307e-15 0.15135
HSM10
# _SET1_ VARIABLE = GOBP_CARTILAGE_DEVELOPMENT (set)
# _SET1_ NGENES = 190
_SET1_ GENE CHR START STOP NSNPS NPARAM N ZSTAT P ZFITTED_BASE ZRESID_BASE
_SET1_ ENSG00000162510 1 31184124 31196434 34 3 43485 0.49532 0.2941 3.3307e-15 0.49532
_SET1_ ENSG00000183682 1 39957318 39991607 47 8 43485 0.30194 0.40236 3.3307e-15 0.30194
_SET1_ ENSG00000116985 1 40222854 40254533 89 11 43485 0.71235 0.25627 3.3307e-15 0.71235
_SET1_ ENSG00000084073 1 40723779 40759856 32 6 43485 1.1948 0.12807 3.3307e-15 1.1948
_SET1_ ENSG00000142871 1 86046444 86049645 3 1 43485 -0.56962 0.70093 3.3307e-15 -0.56962
_SET1_ ENSG00000060718 1 103342023 103574052 574 19 43485 -0.15209 0.5658 3.3029e-15 -0.15209
_SET1_ ENSG00000134245 1 113009163 113072787 99 15 43485 1.4791 0.080465 3.3307e-15 1.4791
_SET1_ ENSG00000143369 1 150480538 150486265 7 2 43485 0.91904 0.17115 3.3307e-15 0.91904
_SET1_ ENSG00000143387 1 150768684 150780799 9 2 43485 1.3343 0.089649 3.3307e-15 1.3343
_SET1_ ENSG00000163346 1 154916552 154928599 3 1 43485 -0.081527 0.50982 3.3168e-15 -0.081527
_SET1_ ENSG00000169231 1 155165379 155178842 12 3 43485 1.3145 0.092914 3.3307e-15 1.3145
_SET1_ ENSG00000116604 1 156433519 156470620 34 2 43485 0.8076 0.19504 3.3307e-15 0.8076
_SET1_ ENSG00000116132 1 170631869 170708560 62 9 43485 1.5317 0.066158 3.3307e-15 1.5317
_SET1_ ENSG00000133048 1 203148059 203155877 25 4 43485 0.79141 0.21848 3.3307e-15 0.79141
_SET1_ ENSG00000188770 1 203463271 203477992 56 10 43485 -0.6018 0.75137 3.3307e-15 -0.6018
_SET1_ ENSG00000143816 1 228106357 228135599 70 6 43485 -1.036 0.84509 3.3307e-15 -1.036
_SET1_ ENSG00000143797 2 8992820 9143942 48 7 43485 -0.9405 0.84829 3.3307e-15 -0.9405
_SET1_ ENSG00000134323 2 16080686 16087129 6 2 43485 -1.2658 0.90085 3.3307e-15 -1.2658
_SET1_ ENSG00000143867 2 19551246 19558414 1 1 43485 -0.99424 0.8513 3.3307e-15 -0.99424
_SET1_ ENSG00000132031 2 20191872 20212455 39 8 43485 0.43552 0.35445 3.3307e-15 0.43552
_SET1_ ENSG00000162878 2 42275160 42285668 26 4 43485 4.0641 2.6626e-05 3.5527e-15 4.0641
_SET1_ ENSG00000170577 2 45232300 45236569 9 4 43485 0.37698 0.37602 3.3307e-15 0.37698
_SET1_ ENSG00000115380 2 56093102 56151274 108 17 43485 0.52356 0.33527 3.3307e-15 0.52356
_SET1_ ENSG00000163217 2 69092613 69098649 8 2 43485 -0.20893 0.58222 3.3029e-15 -0.20893
_SET1_ ENSG00000172071 2 88856259 88927094 43 5 43485 0.76039 0.22381 3.3307e-15 0.76039
_SET1_ ENSG00000196843 2 97202480 97218375 13 4 43485 1.6656 0.054128 3.3307e-15 1.6656
_SET1_ ENSG00000115844 2 172964167 172967628 4 2 43485 -1.0541 0.86045 3.3307e-15 -1.0541
_SET1_ ENSG00000115966 2 175936978 176033110 95 5 43485 -0.85295 0.80892 3.3307e-15 -0.85295
_SET1_ ENSG00000144320 2 176788620 176867567 104 9 43485 1.2279 0.11707 3.3307e-15 1.2279
_SET1_ ENSG00000128652 2 177001340 177037830 61 8 43485 -2.1592 0.98569 3.1086e-15 -2.1592
_SET1_ ENSG00000162998 2 183698002 183731890 52 4 43485 -0.59211 0.70902 3.3307e-15 -0.59211
_SET1_ ENSG00000168542 2 189839046 189877472 53 7 43485 0.82294 0.2174 3.3307e-15 0.82294
_SET1_ ENSG00000119042 2 200134223 200335989 168 9 43485 2.7856 0.0029021 3.1086e-15 2.7856
_SET1_ ENSG00000204217 2 203241659 203432474 136 10 43485 1.0105 0.16104 3.3307e-15 1.0105
_SET1_ ENSG00000163501 2 219919142 219925189 10 2 43485 1.0831 0.14204 3.3307e-15 1.0831
_SET1_ ENSG00000163273 2 232786530 232791113 7 2 43485 0.94151 0.17771 3.3307e-15 0.94151
_SET1_ ENSG00000182600 2 233721980 233743418 42 6 43485 -0.076527 0.53901 3.3168e-15 -0.076527
_SET1_ ENSG00000157017 3 10327359 10334631 14 5 43485 0.44652 0.34202 3.3307e-15 0.44652
_SET1_ ENSG00000154764 3 13857755 13921618 196 29 43485 -0.18756 0.63174 3.3029e-15 -0.18756
_SET1_ ENSG00000077092 3 25215823 25639423 1131 73 43485 -0.57108 0.77334 3.3307e-15 -0.57108
_SET1_ ENSG00000163513 3 30647994 30735634 244 35 43485 0.62514 0.31955 3.3307e-15 0.62514
_SET1_ ENSG00000168036 3 41236328 41301587 68 5 43485 -1.9187 0.9707 3.3307e-15 -1.9187
_SET1_ ENSG00000160801 3 46919236 46945287 19 2 43485 -0.2886 0.59468 3.3307e-15 -0.2886
_SET1_ ENSG00000186792 3 50330262 50336899 4 2 43485 0.031739 0.51055 3.3099e-15 0.031739
_SET1_ ENSG00000114378 3 50337320 50349812 7 1 43485 1.0672 0.14517 3.3307e-15 1.0672
_SET1_ ENSG00000068001 3 50355221 50360337 1 1 43485 -1.6559 0.9505 3.3307e-15 -1.6559
_SET1_ ENSG00000272573 3 52867130 52869235 6 2 43485 1.5587 0.059579 3.3307e-15 1.5587
_SET1_ ENSG00000114251 3 55499743 55523973 30 5 43485 2.8002 0.0025649 3.1086e-15 2.8002
_SET1_ ENSG00000168779 3 157814948 157824292 5 2 43485 0.85921 0.19619 3.3307e-15 0.85921
_SET1_ ENSG00000068885 3 159974774 160117668 127 11 43485 -1.1175 0.87479 3.3307e-15 -1.1175
_SET1_ ENSG00000068078 4 1795034 1810599 27 4 43485 -0.37895 0.66119 3.3307e-15 -0.37895
_SET1_ ENSG00000163132 4 4861393 4865663 16 4 43485 1.1562 0.13208 3.3307e-15 1.1562
_SET1_ ENSG00000170891 4 5016313 5021199 7 2 43485 -0.62335 0.74051 3.3307e-15 -0.62335
_SET1_ ENSG00000072840 4 5712924 5830772 459 42 43485 1.4017 0.10318 3.3307e-15 1.4017
_SET1_ ENSG00000109705 4 13542454 13546674 3 2 43485 1.6935 0.051606 3.3307e-15 1.6935
_SET1_ ENSG00000169762 4 16162128 16229033 165 14 43485 -1.5429 0.94356 3.3307e-15 -1.5429
_SET1_ ENSG00000152785 4 81952119 81978685 39 5 43485 -1.6279 0.95478 3.3307e-15 -1.6279
_SET1_ ENSG00000138669 4 82009837 82136218 295 14 43485 0.12697 0.4764 3.3029e-15 0.12697
_SET1_ ENSG00000138696 4 95679119 96079599 908 32 43485 1.5047 0.064686 3.3307e-15 1.5047
_SET1_ ENSG00000138685 4 123747863 123819391 115 15 43485 -0.58826 0.75413 3.3307e-15 -0.58826
_SET1_ ENSG00000170365 4 146402346 146479231 81 8 43485 2.8009 0.0030505 3.1086e-15 2.8009
_SET1_ ENSG00000145423 4 154701744 154710272 12 3 43485 2.1315 0.016721 3.1086e-15 2.1315
_SET1_ ENSG00000164107 4 174446120 174451380 4 2 43485 3.2282 0.00065985 3.1086e-15 3.2282
_SET1_ ENSG00000151388 5 33523640 33892297 1091 65 43485 -0.65312 0.7863 3.3307e-15 -0.65312
_SET1_ ENSG00000112964 5 42423879 42721979 248 23 43485 0.28287 0.42276 3.3307e-15 0.28287
_SET1_ ENSG00000081189 5 88013975 88199922 217 15 43485 0.41945 0.34413 3.3307e-15 0.41945
_SET1_ ENSG00000069011 5 134363425 134370503 6 2 43485 0.90297 0.18263 3.3307e-15 0.90297
_SET1_ ENSG00000120708 5 135364584 135399507 64 4 43485 1.6492 0.044869 3.3307e-15 1.6492
_SET1_ ENSG00000113658 5 135468534 135524435 106 2 43485 -1.8997 0.96365 3.3307e-15 -1.8997
_SET1_ ENSG00000197043 5 150480273 150537443 191 32 43485 -1.0757 0.89121 3.3307e-15 -1.0757
_SET1_ ENSG00000113196 5 153854532 153857824 4 2 43485 -1.0678 0.86827 3.3307e-15 -1.0678
_SET1_ ENSG00000156427 5 170846660 170884627 60 9 43485 1.3096 0.1033 3.3307e-15 1.3096
_SET1_ ENSG00000120149 5 174151536 174157896 12 2 43485 0.64878 0.26597 3.3307e-15 0.64878
_SET1_ ENSG00000153162 6 7727030 7881655 273 28 43485 1.3248 0.10884 3.3307e-15 1.3248
_SET1_ ENSG00000078401 6 12290596 12297427 18 5 43485 -0.22924 0.60691 3.3029e-15 -0.22924
_SET1_ ENSG00000112293 6 24424793 24495433 341 18 43485 -1.1733 0.885 3.3307e-15 -1.1733
_SET1_ ENSG00000204248 6 33130458 33160276 81 11 43485 2.253 0.013924 3.1086e-15 2.253
_SET1_ ENSG00000112062 6 35995488 36079013 139 8 43485 -0.089167 0.55495 3.3168e-15 -0.089167
_SET1_ ENSG00000112658 6 43139037 43149243 7 1 43485 1.9351 0.031502 3.3307e-15 1.9351
_SET1_ ENSG00000124813 6 45295894 45632086 590 40 43485 1.0986 0.16147 3.3307e-15 1.0986
_SET1_ ENSG00000112116 6 52101479 52109335 21 6 43485 -1.4025 0.92914 3.3307e-15 -1.4025
_SET1_ ENSG00000112175 6 55618443 55740362 168 21 43485 1.6343 0.061833 3.3307e-15 1.6343
_SET1_ ENSG00000164853 7 1272543 1276954 3 1 43485 1.1169 0.13261 3.3307e-15 1.1169
_SET1_ ENSG00000006747 7 12610203 12693228 178 25 43485 0.075221 0.51222 3.3168e-15 0.075221
_SET1_ ENSG00000105855 7 20370325 20455377 146 13 43485 1.9985 0.024792 3.3307e-15 1.9985
_SET1_ ENSG00000105997 7 27145803 27192200 52 5 43485 1.3785 0.09119 3.3307e-15 1.3785
_SET1_ ENSG00000106004 7 27180671 27183287 3 1 43485 2.0386 0.021568 3.1086e-15 2.0386
_SET1_ ENSG00000005073 7 27221129 27224842 2 1 43485 -0.55622 0.70287 3.3307e-15 -0.55622
_SET1_ ENSG00000106571 7 42000548 42277469 429 43 43485 -1.0755 0.88705 3.3307e-15 -1.0755
_SET1_ ENSG00000127948 7 75528518 75616173 98 15 43485 -0.26772 0.6343 3.3307e-15 -0.26772
_SET1_ ENSG00000174697 7 127881337 127897681 16 3 43485 -0.062024 0.51406 3.3099e-15 -0.062024
_SET1_ ENSG00000182158 7 137559725 137686813 240 33 43485 0.31763 0.4345 3.3307e-15 0.31763
_SET1_ ENSG00000147408 8 19261672 19615540 963 59 43485 -1.8547 0.97616 3.3307e-15 -1.8547
_SET1_ ENSG00000168487 8 22022249 22069839 88 20 43485 -0.54391 0.75553 3.3307e-15 -0.54391
_SET1_ ENSG00000104635 8 22224762 22291642 219 12 43485 -0.89561 0.81359 3.3307e-15 -0.89561
_SET1_ ENSG00000134013 8 23154702 23282841 594 30 43485 1.0569 0.15652 3.3307e-15 1.0569
_SET1_ ENSG00000159167 8 23699428 23712320 19 4 43485 0.72809 0.24208 3.3307e-15 0.72809
_SET1_ ENSG00000104331 8 57870492 57906403 60 5 43485 0.10014 0.47997 3.3168e-15 0.10014
_SET1_ ENSG00000137573 8 70378859 70573150 376 51 43485 -1.0439 0.89344 3.3307e-15 -1.0439
_SET1_ ENSG00000156466 8 97154562 97173020 12 2 43485 0.27955 0.37063 3.3307e-15 0.27955
_SET1_ ENSG00000164920 8 99956631 99964332 4 1 43485 2.9279 0.0023654 3.1086e-15 2.9279
_SET1_ ENSG00000147655 8 108911544 109095913 324 21 43485 1.8011 0.039653 3.3307e-15 1.8011
_SET1_ ENSG00000104447 8 116420724 116821899 471 19 43485 1.5525 0.058677 3.3307e-15 1.5525
_SET1_ ENSG00000182197 8 118806729 119124092 570 36 43485 -0.75815 0.79919 3.3307e-15 -0.75815
_SET1_ ENSG00000136999 8 120428546 120436593 7 2 43485 -0.48221 0.70483 3.3307e-15 -0.48221
_SET1_ ENSG00000104415 8 134203282 134242587 95 16 43485 -0.50563 0.71297 3.3307e-15 -0.50563
_SET1_ ENSG00000147862 9 14081842 14398982 558 88 43485 0.91679 0.29424 3.3307e-15 0.91679
_SET1_ ENSG00000147869 9 14719722 14722715 4 1 43485 -0.70199 0.75846 3.3307e-15 -0.70199
_SET1_ ENSG00000159899 9 35792151 35809729 25 3 43485 -0.30782 0.61774 3.3307e-15 -0.30782
_SET1_ ENSG00000106809 9 95146249 95166978 40 4 43485 1.1815 0.12614 3.3307e-15 1.1815
_SET1_ ENSG00000106799 9 101866320 101916474 52 6 43485 -0.61467 0.74948 3.3307e-15 -0.61467
_SET1_ ENSG00000196739 9 116917840 117074791 421 64 43485 0.62878 0.35687 3.3307e-15 0.62878
_SET1_ ENSG00000148516 10 31607424 31818742 138 7 43485 -0.53877 0.72753 3.3307e-15 -0.53877
_SET1_ ENSG00000107779 10 88516407 88692595 282 13 43485 -0.2482 0.60389 3.3029e-15 -0.2482
_SET1_ ENSG00000152266 11 13513602 13517728 8 2 43485 -1.2253 0.88595 3.3307e-15 -1.2253
_SET1_ ENSG00000110693 11 15987995 16761138 1067 34 43485 0.91335 0.17512 3.3307e-15 0.91335
_SET1_ ENSG00000026508 11 35160417 35253949 211 37 43485 0.1121 0.53255 3.3168e-15 0.1121
_SET1_ ENSG00000151348 11 44117099 44266979 183 15 43485 1.423 0.083561 3.3307e-15 1.423
_SET1_ ENSG00000110492 11 46402306 46405375 3 1 43485 -0.86031 0.8146 3.3307e-15 -0.86031
_SET1_ ENSG00000173153 11 64073044 64084215 6 2 43485 -1.32 0.91343 3.3307e-15 -1.32
_SET1_ ENSG00000168056 11 65306276 65326401 17 4 43485 3.9346 5.1694e-05 3.1086e-15 3.9346
_SET1_ ENSG00000174483 11 66278077 66301098 33 3 43485 0.12169 0.44158 3.3168e-15 0.12169
_SET1_ ENSG00000075388 11 69587797 69590171 7 2 43485 1.0577 0.14989 3.3307e-15 1.0577
_SET1_ ENSG00000054938 11 74407474 74442430 58 12 43485 0.6127 0.29253 3.3307e-15 0.6127
_SET1_ ENSG00000149257 11 75273101 75283828 28 3 43485 0.058973 0.46177 3.3099e-15 0.058973
_SET1_ ENSG00000085741 11 75897369 75921780 55 11 43485 0.53246 0.32137 3.3307e-15 0.53246
_SET1_ ENSG00000182704 11 76493295 76509198 36 5 43485 0.23755 0.41831 3.3029e-15 0.23755
_SET1_ ENSG00000137745 11 102813724 102826463 26 4 43485 -0.11168 0.56974 3.3168e-15 -0.11168
_SET1_ ENSG00000109906 11 113930315 114121398 518 58 43485 -0.93508 0.87568 3.3307e-15 -0.93508
_SET1_ ENSG00000043039 11 129245835 129322171 198 34 43485 -0.19606 0.64696 3.3029e-15 -0.19606
_SET1_ ENSG00000120451 11 130745331 130786404 206 10 43485 0.34386 0.3579 3.3307e-15 0.34386
_SET1_ ENSG00000111186 12 1639057 1756409 373 78 43485 1.7968 0.076819 3.3307e-15 1.7968
_SET1_ ENSG00000111241 12 4537321 4554780 20 3 43485 -0.66754 0.74942 3.3307e-15 -0.66754
_SET1_ ENSG00000111341 12 15034115 15038860 6 1 43485 -0.57242 0.69447 3.3307e-15 -0.57242
_SET1_ ENSG00000134532 12 23682440 24103966 654 76 43485 3.3847 0.00091789 3.1086e-15 3.3847
_SET1_ ENSG00000087494 12 28111017 28125638 36 6 43485 0.24647 0.41813 3.3029e-15 0.24647
_SET1_ ENSG00000139219 12 48366748 48398269 86 10 43485 0.11139 0.46776 3.3168e-15 0.11139
_SET1_ ENSG00000169884 12 49359123 49365546 5 1 43485 -1.0225 0.82971 3.3307e-15 -1.0225
_SET1_ ENSG00000139567 12 52300692 52317145 32 6 43485 -1.5304 0.944 3.3307e-15 -1.5304
_SET1_ ENSG00000172819 12 53604354 53626764 31 7 43485 0.14464 0.49483 3.3029e-15 0.14464
_SET1_ ENSG00000198353 12 54410715 54449813 40 3 43485 4.6123 1.6021e-06 3.5527e-15 4.6123
_SET1_ ENSG00000149948 12 66217911 66360075 152 19 43485 0.17509 0.48068 3.3029e-15 0.17509
_SET1_ ENSG00000111049 12 81110691 81113452 4 2 43485 0.43842 0.34612 3.3307e-15 0.43842
_SET1_ ENSG00000083782 12 91357456 91398803 78 5 43485 -1.5956 0.9493 3.3307e-15 -1.5956
_SET1_ ENSG00000171310 12 104849073 105155792 809 86 43485 -1.0899 0.91672 3.3307e-15 -1.0899
_SET1_ ENSG00000111199 12 110220890 110271212 92 13 43485 0.22987 0.43507 3.3029e-15 0.22987
_SET1_ ENSG00000179295 12 112856155 112947717 26 4 43485 0.16883 0.46175 3.3029e-15 0.16883
_SET1_ ENSG00000178882 12 124457788 124800570 723 60 43485 2.4416 0.011936 3.1086e-15 2.4416
_SET1_ ENSG00000102678 13 22245522 22278637 47 6 43485 0.7848 0.22036 3.3307e-15 0.7848
_SET1_ ENSG00000139687 13 48877887 49056122 123 10 43485 2.905 0.0021877 3.1086e-15 2.905
_SET1_ ENSG00000136110 13 53277399 53313947 25 5 43485 2.2231 0.013232 3.1086e-15 2.2231
_SET1_ ENSG00000165804 14 21558205 21572881 20 4 43485 2.4412 0.0080403 3.1086e-15 2.4412
_SET1_ ENSG00000125378 14 54416454 54425479 19 4 43485 3.5097 0.00021859 3.1086e-15 3.5097
_SET1_ ENSG00000100644 14 62162231 62214976 64 7 43485 -0.22943 0.62045 3.3029e-15 -0.22943
_SET1_ ENSG00000100815 14 92432335 92507240 106 9 43485 -0.14259 0.56576 3.3029e-15 -0.14259
_SET1_ ENSG00000166923 15 33010175 33026870 47 7 43485 -0.51734 0.70966 3.3307e-15 -0.51734
_SET1_ ENSG00000166949 15 67356101 67487533 315 40 43485 1.7249 0.058602 3.3307e-15 1.7249
_SET1_ ENSG00000136378 15 79051545 79103773 194 11 43485 -0.47645 0.67736 3.3307e-15 -0.47645
_SET1_ ENSG00000131873 15 101715928 101792137 228 18 43485 1.8494 0.038661 3.3307e-15 1.8494
_SET1_ ENSG00000008710 16 2138711 2185899 18 9 43485 3.7355 0.00014984 3.1086e-15 3.7355
_SET1_ ENSG00000102882 16 30125426 30134827 6 2 43485 0.56267 0.28538 3.3307e-15 0.56267
_SET1_ ENSG00000125124 16 56500748 56554195 98 10 43485 0.2286 0.44296 3.3029e-15 0.2286
_SET1_ ENSG00000103056 16 68392231 68482591 124 11 43485 0.22204 0.41851 3.3029e-15 0.22204
_SET1_ ENSG00000090863 16 74485856 74641012 273 9 43485 -0.39209 0.63557 3.3307e-15 -0.39209
_SET1_ ENSG00000178573 16 79619740 79634611 34 10 43485 0.08482 0.50884 3.3168e-15 0.08482
_SET1_ ENSG00000183688 17 289769 295730 15 4 43485 0.33668 0.38262 3.3307e-15 0.33668
_SET1_ ENSG00000126351 17 38214543 38250120 35 6 43485 -1.2446 0.89615 3.3307e-15 -1.2446
_SET1_ ENSG00000131759 17 38465444 38513094 17 3 43485 0.01683 0.508 3.3133e-15 0.01683
_SET1_ ENSG00000108773 17 40265126 40273376 12 2 43485 1.1205 0.1321 3.3307e-15 1.1205
_SET1_ ENSG00000120093 17 46626232 46682274 82 12 43485 0.44716 0.35923 3.3307e-15 0.44716
_SET1_ ENSG00000108821 17 48260650 48278993 29 7 43485 1.8289 0.038026 3.3307e-15 1.8289
_SET1_ ENSG00000168646 17 63524681 63557765 70 14 43485 0.62824 0.29913 3.3307e-15 0.62824
_SET1_ ENSG00000125398 17 70117161 70122561 8 2 43485 1.4047 0.07896 3.3307e-15 1.4047
_SET1_ ENSG00000176890 18 657604 673578 64 4 43485 -1.5034 0.92612 3.3307e-15 -1.5034
_SET1_ ENSG00000128791 18 9334765 9402418 120 5 43485 0.10479 0.43498 3.3168e-15 0.10479
_SET1_ ENSG00000101665 18 46446223 46477081 77 15 43485 1.9505 0.030978 3.3307e-15 1.9505
_SET1_ ENSG00000176624 18 48700920 48744674 81 5 43485 1.36 0.083025 3.3307e-15 1.36
_SET1_ ENSG00000105664 19 18893583 18902123 8 3 43485 1.1757 0.13149 3.3307e-15 1.1757
_SET1_ ENSG00000105329 19 41807492 41859816 66 6 43485 0.42095 0.33942 3.3307e-15 0.42095
_SET1_ ENSG00000198171 20 3170996 3185331 40 8 43485 -0.74219 0.78413 3.3307e-15 -0.74219
_SET1_ ENSG00000125845 20 6748311 6760927 17 4 43485 -0.010475 0.50942 3.3116e-15 -0.010475
_SET1_ ENSG00000125863 20 10381657 10414870 101 5 43485 1.2077 0.11761 3.3307e-15 1.2077
_SET1_ ENSG00000125879 20 16729003 16750707 101 15 43485 1.5549 0.068071 3.3307e-15 1.5549
_SET1_ ENSG00000125965 20 34021145 34042568 26 5 43485 0.87415 0.20652 3.3307e-15 0.87415
_SET1_ ENSG00000196562 20 46285092 46415360 414 65 43485 -0.15575 0.66974 3.3029e-15 -0.15575
_SET1_ ENSG00000124216 20 48599536 48605423 27 3 43485 0.62239 0.27556 3.3307e-15 0.62239
_SET1_ ENSG00000101144 20 55743804 55841685 237 18 43485 2.8589 0.0023241 3.1086e-15 2.8589
_SET1_ ENSG00000160200 21 44473301 44497053 56 8 43485 -0.24233 0.6057 3.3029e-15 -0.24233
_SET1_ ENSG00000100399 22 41625517 41636938 17 4 43485 0.2866 0.38933 3.3307e-15 0.2866
_SET1_ ENSG00000188064 22 46316242 46373009 170 24 43485 0.63081 0.30031 3.3307e-15 0.63081
# _SET2_ VARIABLE = GOBP_CELLULAR_RESPONSE_TO_STRESS (set)
# _SET2_ NGENES = 1810
_SET2_ GENE CHR START STOP NSNPS NPARAM N ZSTAT P ZFITTED_BASE ZRESID_BASE
_SET2_ ENSG00000160087 1 1189289 1209265 13 4 43485 -1.2502 0.91955 3.3307e-15 -1.2502
_SET2_ ENSG00000162585 1 2115903 2144159 32 4 43485 0.12021 0.45157 3.3168e-15 0.12021
_SET2_ ENSG00000078900 1 3569084 3652765 271 43 43485 0.59804 0.34445 3.3307e-15 0.59804
_SET2_ ENSG00000116288 1 8014351 8045565 33 4 43485 2.3244 0.0098653 3.1086e-15 2.3244
_SET2_ ENSG00000116285 1 8064464 8086368 18 3 43485 2.5827 0.0048844 3.1086e-15 2.5827
_SET2_ ENSG00000074800 1 8921061 8939308 21 3 43485 1.5262 0.06354 3.3307e-15 1.5262
_SET2_ ENSG00000130939 1 10092890 10241297 130 19 43485 -0.11027 0.60285 3.3168e-15 -0.11027
_SET2_ ENSG00000175279 1 10490159 10512210 58 6 43485 -0.12095 0.5482 3.3168e-15 -0.12095
_SET2_ ENSG00000198793 1 11166592 11322564 293 6 43485 -1.5127 0.93265 3.3307e-15 -1.5127
_SET2_ ENSG00000116661 1 11708424 11715842 13 6 43485 -1.466 0.9394 3.3307e-15 -1.466
_SET2_ ENSG00000132879 1 11714432 11723384 14 4 43485 -1.542 0.94501 3.3307e-15 -1.542
_SET2_ ENSG00000116663 1 11724181 11734411 25 5 43485 -1.7842 0.96405 3.3307e-15 -1.7842
_SET2_ ENSG00000116670 1 11734537 11751707 55 9 43485 -0.94109 0.84204 3.3307e-15 -0.94109
_SET2_ ENSG00000175206 1 11905766 11908402 3 1 43485 -0.51853 0.70756 3.3307e-15 -0.51853
_SET2_ ENSG00000116688 1 12040238 12073571 76 6 43485 0.81488 0.20664 3.3307e-15 0.81488
_SET2_ ENSG00000028137 1 12227060 12269285 114 12 43485 2.2756 0.014211 3.1086e-15 2.2756
_SET2_ ENSG00000132906 1 15817327 15853029 109 5 43485 -0.04114 0.49074 3.3099e-15 -0.04114
_SET2_ ENSG00000142627 1 16450832 16482582 44 8 43485 -2.6767 0.99692 3.1086e-15 -2.6767
_SET2_ ENSG00000159363 1 17312453 17338423 31 4 43485 0.0006628 0.4908 3.3118e-15 0.0006628
_SET2_ ENSG00000074964 1 17866330 18024369 245 19 43485 0.06739 0.50719 3.3168e-15 0.06739
_SET2_ ENSG00000178828 1 20140523 20141771 4 2 43485 0.41609 0.3763 3.3307e-15 0.41609
_SET2_ ENSG00000162543 1 20512578 20522541 5 1 43485 0.32435 0.37196 3.3307e-15 0.32435
_SET2_ ENSG00000090432 1 20825943 20834654 13 4 43485 -1.0597 0.87062 3.3307e-15 -1.0597
_SET2_ ENSG00000158828 1 20959948 20978004 60 7 43485 0.89576 0.19126 3.3307e-15 0.89576
_SET2_ ENSG00000127483 1 21069154 21113816 52 5 43485 -0.19383 0.57141 3.3029e-15 -0.19383
_SET2_ ENSG00000162552 1 22443798 22470462 53 8 43485 -0.042261 0.54134 3.3099e-15 -0.042261
_SET2_ ENSG00000184677 1 22778344 22857650 99 8 43485 -2.0113 0.97789 3.1086e-15 -2.0113
_SET2_ ENSG00000004487 1 23345941 23410182 53 4 43485 1.2124 0.109 3.3307e-15 1.2124
_SET2_ ENSG00000162430 1 26126667 26144713 38 3 43485 -0.70448 0.75195 3.3307e-15 -0.70448
_SET2_ ENSG00000127423 1 26158414 26185903 62 2 43485 -0.55767 0.69054 3.3307e-15 -0.55767
_SET2_ ENSG00000117676 1 26856252 26901521 76 8 43485 1.2107 0.11873 3.3307e-15 1.2107
_SET2_ ENSG00000117713 1 27022524 27108595 92 4 43485 -0.75432 0.78679 3.3307e-15 -0.75432
_SET2_ ENSG00000090020 1 27425306 27493472 53 3 43485 0.56222 0.26996 3.3307e-15 0.56222
_SET2_ ENSG00000142733 1 27681675 27693383 12 3 43485 2.1537 0.016138 3.1086e-15 2.1537
_SET2_ ENSG00000117748 1 28218035 28241257 44 2 43485 2.4618 0.0055322 3.1086e-15 2.4618
_SET2_ ENSG00000158161 1 28296855 28415207 145 8 43485 -0.14553 0.55901 3.3029e-15 -0.14553
_SET2_ ENSG00000130770 1 28562620 28573417 29 1 43485 2.2202 0.010365 3.1086e-15 2.2202
_SET2_ ENSG00000130766 1 28586038 28609002 16 2 43485 2.6101 0.0040012 3.1086e-15 2.6101
_SET2_ ENSG00000120656 1 28915835 28969597 37 3 43485 2.0328 0.019761 3.1086e-15 2.0328
_SET2_ ENSG00000116329 1 29138654 29190208 114 10 43485 1.3449 0.089887 3.3307e-15 1.3449
_SET2_ ENSG00000116560 1 35641979 35658749 23 2 43485 2.0461 0.025138 3.1086e-15 2.0461
_SET2_ ENSG00000092853 1 36185819 36235568 36 4 43485 1.208 0.12917 3.3307e-15 1.208
_SET2_ ENSG00000116863 1 36554476 36559533 2 1 43485 0.33418 0.40169 3.3307e-15 0.33418
_SET2_ ENSG00000163874 1 37940153 37949980 12 4 43485 -2.9591 0.99922 3.1086e-15 -2.9591
_SET2_ ENSG00000163875 1 37958176 37980375 55 9 43485 0.018276 0.5158 3.3133e-15 0.018276
_SET2_ ENSG00000116954 1 39303870 39325495 31 6 43485 0.042651 0.49954 3.3099e-15 0.042651
_SET2_ ENSG00000168389 1 40420802 40435638 8 3 43485 -0.072674 0.53723 3.3168e-15 -0.072674
_SET2_ ENSG00000084073 1 40723779 40759856 32 6 43485 1.1948 0.12807 3.3307e-15 1.1948
_SET2_ ENSG00000164002 1 40974413 40982228 22 4 43485 -1.027 0.85538 3.3307e-15 -1.027
_SET2_ ENSG00000065978 1 43148098 43168020 18 4 43485 -0.6946 0.76192 3.3307e-15 -0.6946
_SET2_ ENSG00000117394 1 43391052 43424530 109 12 43485 0.84627 0.2191 3.3307e-15 0.84627
_SET2_ ENSG00000117400 1 43803478 43818443 9 2 43485 0.20327 0.41326 3.3029e-15 0.20327
_SET2_ ENSG00000198198 1 43855553 43918321 67 4 43485 0.28159 0.36895 3.3307e-15 0.28159
_SET2_ ENSG00000142949 1 43990858 44089343 209 13 43485 1.3366 0.09194 3.3307e-15 1.3366
_SET2_ ENSG00000178028 1 44679127 44686353 7 2 43485 0.35964 0.35403 3.3307e-15 0.35964
_SET2_ ENSG00000173846 1 45265897 45271662 8 2 43485 0.19106 0.44396 3.3029e-15 0.19106
_SET2_ ENSG00000132781 1 45794835 45806142 8 2 43485 -0.23476 0.60329 3.3029e-15 -0.23476
_SET2_ ENSG00000117450 1 45976708 45988719 32 3 43485 -0.0037031 0.48881 3.312e-15 -0.0037031
_SET2_ ENSG00000085999 1 46713360 46744145 19 5 43485 -0.6319 0.75498 3.3307e-15 -0.6319
_SET2_ ENSG00000162374 1 50513686 50669458 130 17 43485 0.10159 0.49813 3.3168e-15 0.10159
_SET2_ ENSG00000185104 1 50905150 51425935 433 13 43485 0.21252 0.41734 3.3029e-15 0.21252
_SET2_ ENSG00000117862 1 52485803 52521843 22 2 43485 0.032813 0.51999 3.3099e-15 0.032813
_SET2_ ENSG00000116157 1 53068044 53074723 11 2 43485 0.53676 0.2906 3.3307e-15 0.53676
_SET2_ ENSG00000169174 1 55505221 55530525 88 17 43485 -2.3148 0.99235 3.1086e-15 -2.3148
_SET2_ ENSG00000162409 1 57110995 57181008 202 11 43485 -0.33335 0.62552 3.3307e-15 -0.33335
_SET2_ ENSG00000162600 1 58881056 59012474 359 34 43485 -0.12867 0.60333 3.3029e-15 -0.12867
_SET2_ ENSG00000177606 1 59246465 59249785 1 1 43485 0.64565 0.3074 3.3307e-15 0.64565
_SET2_ ENSG00000162607 1 62901968 62917475 24 2 43485 1.8498 0.029147 3.3307e-15 1.8498
_SET2_ ENSG00000162433 1 65613232 65697828 165 12 43485 1.3148 0.10298 3.3307e-15 1.3148
_SET2_ ENSG00000116717 1 68150744 68154021 7 2 43485 0.17465 0.43404 3.3029e-15 0.17465
_SET2_ ENSG00000116761 1 70876901 70905534 59 12 43485 -0.17226 0.60612 3.3029e-15 -0.17226
_SET2_ ENSG00000057468 1 76262567 76378923 301 13 43485 0.42116 0.33598 3.3307e-15 0.42116
_SET2_ ENSG00000077254 1 78161672 78225537 43 6 43485 -0.061106 0.54105 3.3099e-15 -0.061106
_SET2_ ENSG00000153904 1 85784164 86043933 722 66 43485 -0.036629 0.60102 3.3099e-15 -0.036629
_SET2_ ENSG00000016490 1 86934051 86965972 92 17 43485 -0.24412 0.62675 3.3029e-15 -0.24412
_SET2_ ENSG00000097033 1 87170259 87213867 46 5 43485 1.2262 0.11949 3.3307e-15 1.2262
_SET2_ ENSG00000171488 1 90098631 90235462 206 11 43485 1.1108 0.12695 3.3307e-15 1.1108
_SET2_ ENSG00000171492 1 90286573 90402170 119 20 43485 -0.31126 0.668 3.3307e-15 -0.31126
_SET2_ ENSG00000097046 1 91966408 91991321 28 4 43485 -0.47274 0.68029 3.3307e-15 -0.47274
_SET2_ ENSG00000069702 1 92145902 92371892 557 40 43485 0.10634 0.50097 3.3168e-15 0.10634
_SET2_ ENSG00000122481 1 95699711 95712781 25 6 43485 -1.2729 0.9087 3.3307e-15 -1.2729
_SET2_ ENSG00000198890 1 107599267 107601916 3 2 43485 0.14843 0.47208 3.3029e-15 0.14843
_SET2_ ENSG00000134215 1 108113782 108507766 996 62 43485 -0.68291 0.80078 3.3307e-15 -0.68291
_SET2_ ENSG00000085491 1 108676658 108743471 164 11 43485 0.50595 0.30452 3.3307e-15 0.50595
_SET2_ ENSG00000116299 1 109656301 109749401 188 21 43485 1.5546 0.070493 3.3307e-15 1.5546
_SET2_ ENSG00000213366 1 110210644 110252171 67 16 43485 -0.9752 0.85444 3.3307e-15 -0.9752
_SET2_ ENSG00000134184 1 110230436 110251661 26 8 43485 -0.29054 0.63563 3.3307e-15 -0.29054
_SET2_ ENSG00000134202 1 110276554 110284384 12 2 43485 0.46057 0.30792 3.3307e-15 0.46057
_SET2_ ENSG00000134245 1 113009163 113072787 99 15 43485 1.4791 0.080465 3.3307e-15 1.4791
_SET2_ ENSG00000198799 1 113615831 113674882 82 9 43485 -0.18632 0.60328 3.3029e-15 -0.18632
_SET2_ ENSG00000134242 1 114356433 114414381 76 7 43485 0.0050953 0.49807 3.3116e-15 0.0050953
_SET2_ ENSG00000118655 1 114447763 114456708 11 3 43485 0.034108 0.49127 3.3099e-15 0.034108
_SET2_ ENSG00000163349 1 114471814 114520426 45 7 43485 -1.2728 0.90647 3.3307e-15 -1.2728
_SET2_ ENSG00000198765 1 115397424 115537991 142 6 43485 0.84065 0.18232 3.3307e-15 0.84065
_SET2_ ENSG00000116830 1 117602925 117650075 65 11 43485 -0.12805 0.58466 3.3029e-15 -0.12805
_SET2_ ENSG00000131778 1 146714291 146767443 154 12 43485 0.23079 0.41963 3.3029e-15 0.23079
_SET2_ ENSG00000143384 1 150547032 150552066 2 1 43485 1.511 0.06424 3.3307e-15 1.511
_SET2_ ENSG00000143387 1 150768684 150780799 9 2 43485 1.3343 0.089649 3.3307e-15 1.3343
_SET2_ ENSG00000143437 1 150782181 150849244 57 4 43485 1.2095 0.1057 3.3307e-15 1.2095
_SET2_ ENSG00000143418 1 150933059 150947479 18 2 43485 0.8374 0.18956 3.3307e-15 0.8374
_SET2_ ENSG00000163159 1 151142463 151167797 9 3 43485 -0.62819 0.74909 3.3307e-15 -0.62819
_SET2_ ENSG00000143442 1 151375200 151431941 59 2 43485 -1.0036 0.83819 3.3307e-15 -1.0036
_SET2_ ENSG00000143624 1 153700543 153746555 23 4 43485 0.91123 0.17677 3.3307e-15 0.91123
_SET2_ ENSG00000160685 1 154975127 154990998 12 3 43485 0.094334 0.45978 3.3168e-15 0.094334
_SET2_ ENSG00000185499 1 155158300 155162707 2 1 43485 1.6751 0.042354 3.3307e-15 1.6751
_SET2_ ENSG00000177628 1 155204243 155214490 12 1 43485 -0.59466 0.70044 3.3307e-15 -0.59466
_SET2_ ENSG00000116584 1 155916630 155976861 56 6 43485 -0.21832 0.59647 3.3029e-15 -0.21832
_SET2_ ENSG00000160803 1 156005092 156023585 14 3 43485 -0.75722 0.77592 3.3307e-15 -0.75722
_SET2_ ENSG00000160789 1 156052364 156109880 66 9 43485 -0.26908 0.63727 3.3307e-15 -0.26908
_SET2_ ENSG00000242252 1 156211753 156213112 1 1 43485 -0.39683 0.6655 3.3307e-15 -0.39683
_SET2_ ENSG00000163563 1 158801107 158819296 29 5 43485 -1.07 0.86233 3.3307e-15 -1.07
_SET2_ ENSG00000163564 1 158900586 158946844 52 12 43485 -2.1581 0.98768 3.1086e-15 -2.1581
_SET2_ ENSG00000163565 1 158969758 159024945 157 8 43485 -0.36826 0.65729 3.3307e-15 -0.36826
_SET2_ ENSG00000117090 1 160577890 160617085 82 12 43485 -0.49069 0.70941 3.3307e-15 -0.49069
_SET2_ ENSG00000143222 1 161122566 161128646 8 2 43485 0.56968 0.29014 3.3307e-15 0.56968
_SET2_ ENSG00000173110 1 161494036 161496681 9 3 43485 1.9871 0.026721 3.3307e-15 1.9871
_SET2_ ENSG00000072694 1 161551101 161648444 293 22 43485 0.948 0.18784 3.3307e-15 0.948
_SET2_ ENSG00000118217 1 161736084 161933860 419 11 43485 1.3558 0.087381 3.3307e-15 1.3558
_SET2_ ENSG00000162733 1 162601163 162757190 284 17 43485 -0.73993 0.79696 3.3307e-15 -0.73993
_SET2_ ENSG00000143183 1 165696032 165796992 80 13 43485 0.23166 0.42987 3.3029e-15 0.23166
_SET2_ ENSG00000152382 1 166825747 166845564 42 3 43485 -0.4795 0.66273 3.3307e-15 -0.4795
_SET2_ ENSG00000143194 1 166958346 166991451 46 5 43485 -2.4644 0.99317 3.1086e-15 -2.4644
_SET2_ ENSG00000198771 1 167599330 167675486 217 39 43485 1.5735 0.08455 3.3307e-15 1.5735
_SET2_ ENSG00000143155 1 168148171 168169950 47 4 43485 0.38363 0.3488 3.3307e-15 0.38363
_SET2_ ENSG00000116132 1 170631869 170708560 62 9 43485 1.5317 0.066158 3.3307e-15 1.5317
_SET2_ ENSG00000116147 1 175284330 175712906 962 79 43485 -0.43464 0.74879 3.3307e-15 -0.43464
_SET2_ ENSG00000143324 1 180601140 180859387 285 13 43485 -0.6441 0.73757 3.3307e-15 -0.6441
_SET2_ ENSG00000162783 1 181057638 181059977 5 2 43485 1.3976 0.087569 3.3307e-15 1.3976
_SET2_ ENSG00000135821 1 182350839 182361341 20 2 43485 -0.38014 0.62613 3.3307e-15 -0.38014
_SET2_ ENSG00000135829 1 182808504 182856886 34 3 43485 -1.6808 0.95904 3.3307e-15 -1.6808
_SET2_ ENSG00000116406 1 184659365 184724047 95 9 43485 -0.81328 0.80061 3.3307e-15 -0.81328
_SET2_ ENSG00000135842 1 184759858 184943682 279 18 43485 -1.1156 0.87241 3.3307e-15 -1.1156
_SET2_ ENSG00000047410 1 186280784 186344825 113 9 43485 -0.59417 0.73449 3.3307e-15 -0.59417
_SET2_ ENSG00000073756 1 186640923 186649559 7 3 43485 -0.014265 0.53276 3.3116e-15 -0.014265
_SET2_ ENSG00000116750 1 192981380 193029237 19 2 43485 -1.2532 0.88893 3.3307e-15 -1.2532
_SET2_ ENSG00000023572 1 193065598 193075244 7 2 43485 0.36707 0.36012 3.3307e-15 0.36707
_SET2_ ENSG00000163362 1 200860176 200884863 56 13 43485 0.71122 0.26662 3.3307e-15 0.71122
_SET2_ ENSG00000174307 1 201434620 201438365 8 3 43485 -0.40147 0.68163 3.3307e-15 -0.40147
_SET2_ ENSG00000170075 1 202091986 202102720 34 8 43485 0.41388 0.37691 3.3307e-15 0.41388
_SET2_ ENSG00000077152 1 202300785 202311108 10 2 43485 -0.15716 0.54408 3.3029e-15 -0.15716
_SET2_ ENSG00000159388 1 203274619 203278730 10 4 43485 -0.6216 0.75985 3.3307e-15 -0.6216
_SET2_ ENSG00000188783 1 203444956 203460480 43 7 43485 -0.20106 0.59972 3.3029e-15 -0.20106
_SET2_ ENSG00000158615 1 204372515 204380919 2 1 43485 0.83513 0.21726 3.3307e-15 0.83513
_SET2_ ENSG00000133056 1 204391756 204463852 152 13 43485 0.60395 0.29586 3.3307e-15 0.60395
_SET2_ ENSG00000198625 1 204485511 204542871 96 5 43485 -0.29292 0.60033 3.3307e-15 -0.29292
_SET2_ ENSG00000117222 1 205055270 205091143 73 9 43485 1.9787 0.025616 3.3307e-15 1.9787
_SET2_ ENSG00000163545 1 205271187 205290883 37 9 43485 -0.787 0.80903 3.3307e-15 -0.787
_SET2_ ENSG00000069275 1 205681947 205719404 32 6 43485 0.60223 0.29138 3.3307e-15 0.60223
_SET2_ ENSG00000143479 1 206808881 206857764 92 12 43485 0.49926 0.32811 3.3307e-15 0.49926
_SET2_ ENSG00000162889 1 206858289 206907628 58 9 43485 0.033788 0.50538 3.3099e-15 0.033788
_SET2_ ENSG00000136634 1 206940947 206945839 11 3 43485 0.69307 0.24597 3.3307e-15 0.69307
_SET2_ ENSG00000180667 1 207217194 207226325 12 3 43485 -0.39024 0.65561 3.3307e-15 -0.39024
_SET2_ ENSG00000174059 1 208057594 208084747 69 10 43485 -0.89565 0.82882 3.3307e-15 -0.89565
_SET2_ ENSG00000082512 1 211499957 211548288 75 10 43485 1.4429 0.089743 3.3307e-15 1.4429
_SET2_ ENSG00000143493 1 212113741 212208884 80 10 43485 0.24072 0.42336 3.3029e-15 0.24072
_SET2_ ENSG00000143476 1 212208919 212280742 91 10 43485 0.0037782 0.51204 3.312e-15 0.0037782
_SET2_ ENSG00000162772 1 212738676 212794119 124 18 43485 0.14741 0.48303 3.3029e-15 0.14741
_SET2_ ENSG00000123685 1 212859760 212873327 39 10 43485 -0.92438 0.84744 3.3307e-15 -0.92438
_SET2_ ENSG00000143499 1 214454445 214510474 123 15 43485 -0.50877 0.71935 3.3307e-15 -0.50877
_SET2_ ENSG00000082482 1 215179118 215410436 391 13 43485 -0.66156 0.72851 3.3307e-15 -0.66156
_SET2_ ENSG00000092969 1 218519577 218617961 158 23 43485 1.1784 0.14572 3.3307e-15 1.1784
_SET2_ ENSG00000196660 1 219858769 220131989 837 35 43485 1.1269 0.13914 3.3307e-15 1.1269
_SET2_ ENSG00000117791 1 220921567 220958150 90 6 43485 -0.50633 0.70457 3.3307e-15 -0.50633
_SET2_ ENSG00000186205 1 220960101 220987735 78 16 43485 -1.8959 0.977 3.3307e-15 -1.8959
_SET2_ ENSG00000143507 1 221874766 221915518 53 10 43485 0.66985 0.26284 3.3307e-15 0.66985
_SET2_ ENSG00000186063 1 222841355 222886552 42 7 43485 -0.9364 0.84468 3.3307e-15 -0.9364
_SET2_ ENSG00000143811 1 226107578 226111978 6 3 43485 -1.2843 0.91484 3.3307e-15 -1.2843
_SET2_ ENSG00000143751 1 226170403 226187032 12 4 43485 0.91925 0.19158 3.3307e-15 0.91925
_SET2_ ENSG00000143799 1 226548392 226595780 103 7 43485 1.3253 0.095843 3.3307e-15 1.3253
_SET2_ ENSG00000135776 1 229652329 229694442 43 2 43485 -0.52606 0.68936 3.3307e-15 -0.52606
_SET2_ ENSG00000135801 1 229728858 229761794 68 7 43485 0.28774 0.38951 3.3307e-15 0.28774
_SET2_ ENSG00000135744 1 230838269 230850043 40 6 43485 -0.034877 0.52742 3.3099e-15 -0.034877
_SET2_ ENSG00000010072 1 231472850 231490769 26 2 43485 2.1519 0.013487 3.1086e-15 2.1519
_SET2_ ENSG00000135766 1 231499497 231560790 261 6 43485 1.9891 0.019482 3.3307e-15 1.9891
_SET2_ ENSG00000116984 1 236958610 237067281 246 12 43485 0.024432 0.48655 3.3133e-15 0.024432
_SET2_ ENSG00000155816 1 240177648 240638489 1397 84 43485 0.69272 0.30311 3.3307e-15 0.69272
_SET2_ ENSG00000091483 1 241660903 241683061 24 4 43485 2.4945 0.0063117 3.1086e-15 2.4945
_SET2_ ENSG00000174371 1 242011269 242058450 178 14 43485 -0.22715 0.60297 3.3029e-15 -0.22715
_SET2_ ENSG00000197769 1 242158792 242162375 9 1 43485 -0.61999 0.75331 3.3307e-15 -0.61999
_SET2_ ENSG00000117020 1 243651535 244014381 357 12 43485 0.072883 0.46572 3.3168e-15 0.072883
_SET2_ ENSG00000162711 1 247579458 247612410 101 19 43485 0.058706 0.51767 3.3099e-15 0.058706
_SET2_ ENSG00000115738 2 8818975 8824583 4 1 43485 -0.69442 0.7853 3.3307e-15 -0.69442
_SET2_ ENSG00000143870 2 10923517 10978103 315 12 43485 0.28045 0.37404 3.3307e-15 0.28045
_SET2_ ENSG00000134318 2 11319887 11488456 234 13 43485 1.0964 0.13859 3.3307e-15 1.0964
_SET2_ ENSG00000079785 2 15731302 15771235 113 8 43485 1.7131 0.044982 3.3307e-15 1.7131
_SET2_ ENSG00000163029 2 17845079 17981509 199 12 43485 -1.5045 0.93428 3.3307e-15 -1.5045
_SET2_ ENSG00000178295 2 17935125 17966632 56 7 43485 -1.401 0.92192 3.3307e-15 -1.401
_SET2_ ENSG00000143878 2 20646835 20649200 1 1 43485 -0.11347 0.5316 3.3168e-15 -0.11347
_SET2_ ENSG00000119782 2 24272571 24286551 20 4 43485 -0.46449 0.69022 3.3307e-15 -0.46449
_SET2_ ENSG00000119772 2 25455845 25565459 137 21 43485 0.010457 0.53082 3.3116e-15 0.010457
_SET2_ ENSG00000171303 2 26915619 26956288 61 6 43485 -0.31241 0.61265 3.3307e-15 -0.31241
_SET2_ ENSG00000115204 2 27532360 27548547 6 1 43485 0.11743 0.44189 3.3168e-15 0.11743
_SET2_ ENSG00000119760 2 27873679 27886676 6 1 43485 0.21372 0.38691 3.3029e-15 0.21372
_SET2_ ENSG00000158019 2 28112808 28561768 375 22 43485 0.71154 0.25251 3.3307e-15 0.71154
_SET2_ ENSG00000163806 2 29005383 29073477 90 7 43485 0.54259 0.28952 3.3307e-15 0.54259
_SET2_ ENSG00000158125 2 31557187 31637581 187 25 43485 -1.6839 0.96381 3.3307e-15 -1.6839
_SET2_ ENSG00000055332 2 37326353 37384208 45 5 43485 -0.033691 0.50339 3.3099e-15 -0.033691
_SET2_ ENSG00000138061 2 38294116 38337044 127 14 43485 -0.12612 0.5695 3.3029e-15 -0.12612
_SET2_ ENSG00000011566 2 39476407 39664453 341 13 43485 1.7223 0.048314 3.3307e-15 1.7223
_SET2_ ENSG00000183023 2 40324410 40838193 1282 72 43485 0.1729 0.49375 3.3029e-15 0.1729
_SET2_ ENSG00000171132 2 45878484 46415129 1424 140 43485 0.89903 0.26731 3.3307e-15 0.89903
_SET2_ ENSG00000116016 2 46520806 46613836 189 19 43485 -0.18161 0.58852 3.3029e-15 -0.18161
_SET2_ ENSG00000171150 2 46926091 46990268 150 15 43485 2.0146 0.025899 3.1086e-15 2.0146
_SET2_ ENSG00000095002 2 47630108 47789450 268 14 43485 0.48209 0.31884 3.3307e-15 0.48209
_SET2_ ENSG00000116062 2 47922669 48037240 91 13 43485 -0.76454 0.79424 3.3307e-15 -0.76454
_SET2_ ENSG00000068912 2 54014181 54045956 54 8 43485 -0.7639 0.79028 3.3307e-15 -0.7639
_SET2_ ENSG00000068878 2 54091204 54197977 193 10 43485 -0.089014 0.53221 3.3168e-15 -0.089014
_SET2_ ENSG00000138035 2 55861400 55921045 154 14 43485 -1.567 0.94883 3.3307e-15 -1.567
_SET2_ ENSG00000028116 2 58134786 58387055 397 19 43485 -0.33857 0.64348 3.3307e-15 -0.33857
_SET2_ ENSG00000115392 2 58386378 58468507 154 16 43485 1.1595 0.14652 3.3307e-15 1.1595
_SET2_ ENSG00000162924 2 61108656 61158745 25 5 43485 1.7841 0.041421 3.3307e-15 1.7841
_SET2_ ENSG00000173163 2 62115859 62374382 304 12 43485 -1.995 0.97935 3.3307e-15 -1.995
_SET2_ ENSG00000138071 2 65454887 65498387 59 7 43485 -0.80601 0.79399 3.3307e-15 -0.80601
_SET2_ ENSG00000198369 2 65537985 65659771 216 16 43485 1.6915 0.048495 3.3307e-15 1.6915
_SET2_ ENSG00000143971 2 67624451 67637677 8 1 43485 2.0834 0.016063 3.1086e-15 2.0834
_SET2_ ENSG00000169621 2 68694693 68858004 355 8 43485 1.1009 0.1391 3.3307e-15 1.1009
_SET2_ ENSG00000115274 2 74682150 74688011 3 1 43485 -0.35756 0.65012 3.3307e-15 -0.35756
_SET2_ ENSG00000115307 2 74753772 74757066 2 1 43485 -0.060596 0.53805 3.3099e-15 -0.060596
_SET2_ ENSG00000115317 2 74756504 74760472 1 1 43485 0.31345 0.4231 3.3307e-15 0.31345
_SET2_ ENSG00000159399 2 75061108 75120486 162 22 43485 2.0729 0.025233 3.1086e-15 2.0729
_SET2_ ENSG00000239305 2 86830516 86850989 40 6 43485 1.169 0.13087 3.3307e-15 1.169
_SET2_ ENSG00000163586 2 88422510 88427635 6 2 43485 0.41054 0.34191 3.3307e-15 0.41054
_SET2_ ENSG00000172071 2 88856259 88927094 43 5 43485 0.76039 0.22381 3.3307e-15 0.76039
_SET2_ ENSG00000168758 2 97525453 97536494 5 2 43485 0.024685 0.50631 3.3133e-15 0.024685
_SET2_ ENSG00000135945 2 100016938 100106497 162 9 43485 0.5392 0.28885 3.3307e-15 0.5392
_SET2_ ENSG00000170485 2 101436614 101613291 399 45 43485 -0.19943 0.64858 3.3029e-15 -0.19943
_SET2_ ENSG00000071054 2 102313312 102511149 246 17 43485 0.72542 0.24908 3.3307e-15 0.72542
_SET2_ ENSG00000115607 2 103035149 103069025 114 9 43485 1.0705 0.14273 3.3307e-15 1.0705
_SET2_ ENSG00000071051 2 106361354 106510730 377 19 43485 0.27996 0.39528 3.3307e-15 0.27996
_SET2_ ENSG00000119147 2 106679702 106694615 29 8 43485 0.5731 0.30451 3.3307e-15 0.5731
_SET2_ ENSG00000135960 2 109510927 109605828 176 19 43485 1.1819 0.14492 3.3307e-15 1.1819
_SET2_ ENSG00000172985 2 109745804 110262207 1116 50 43485 1.2921 0.11127 3.3307e-15 1.2921
_SET2_ ENSG00000153094 2 111876955 111926024 70 8 43485 2.541 0.0057472 3.1086e-15 2.541
_SET2_ ENSG00000115008 2 113531492 113542167 26 3 43485 0.17508 0.41965 3.3029e-15 0.17508
_SET2_ ENSG00000125538 2 113587328 113594480 10 3 43485 -0.28752 0.61596 3.3307e-15 -0.28752
_SET2_ ENSG00000125629 2 118846028 118868573 30 8 43485 -0.71414 0.78023 3.3307e-15 -0.71414
_SET2_ ENSG00000144118 2 120997640 121052289 119 5 43485 1.0241 0.1435 3.3307e-15 1.0241
_SET2_ ENSG00000163083 2 121103719 121109384 4 2 43485 -0.53235 0.74396 3.3307e-15 -0.53235
_SET2_ ENSG00000163161 2 128014866 128051752 34 5 43485 -1.0114 0.84921 3.3307e-15 -1.0114
_SET2_ ENSG00000136709 2 128458596 128568761 186 19 43485 -1.1536 0.89831 3.3307e-15 -1.1536
_SET2_ ENSG00000144231 2 128603840 128615731 29 4 43485 -0.072196 0.52963 3.3168e-15 -0.072196
_SET2_ ENSG00000136731 2 128848774 128953251 185 9 43485 -0.49552 0.6939 3.3307e-15 -0.49552
_SET2_ ENSG00000121988 2 135894486 136288806 554 8 43485 -0.7719 0.76905 3.3307e-15 -0.7719
_SET2_ ENSG00000144224 2 136499189 136542625 77 7 43485 -1.1222 0.8747 3.3307e-15 -1.1222
_SET2_ ENSG00000076003 2 136597196 136633996 55 6 43485 -1.0053 0.848 3.3307e-15 -1.0053
_SET2_ ENSG00000135999 2 149402009 149545130 276 9 43485 -0.43714 0.67898 3.3307e-15 -0.43714
_SET2_ ENSG00000080345 2 152266397 152364527 148 11 43485 0.15942 0.44568 3.3029e-15 0.15942
_SET2_ ENSG00000153234 2 157180944 157198860 8 2 43485 1.1514 0.12163 3.3307e-15 1.1514
_SET2_ ENSG00000163331 2 159651829 159719293 214 16 43485 -1.1198 0.87442 3.3307e-15 -1.1198
_SET2_ ENSG00000136536 2 160569000 160627538 153 8 43485 -0.16075 0.55704 3.3029e-15 -0.16075
_SET2_ ENSG00000153246 2 160788519 160919121 338 20 43485 2.6585 0.0043557 3.1086e-15 2.6585
_SET2_ ENSG00000136560 2 161993419 162092732 94 4 43485 1.707 0.046521 3.3307e-15 1.707
_SET2_ ENSG00000115233 2 162164549 162268228 83 7 43485 1.4827 0.074461 3.3307e-15 1.4827
_SET2_ ENSG00000136531 2 166095912 166248818 345 23 43485 1.2429 0.1161 3.3307e-15 1.2429
_SET2_ ENSG00000198648 2 168810530 169104651 842 36 43485 -1.5232 0.94036 3.3307e-15 -1.5232
_SET2_ ENSG00000115806 2 171784974 171823639 51 3 43485 0.3767 0.33568 3.3307e-15 0.3767
_SET2_ ENSG00000198586 2 171847333 172087824 401 14 43485 0.20461 0.41414 3.3029e-15 0.20461
_SET2_ ENSG00000152256 2 173420101 173489823 155 8 43485 0.52785 0.31556 3.3307e-15 0.52785
_SET2_ ENSG00000091436 2 173940163 174132738 441 30 43485 -1.9717 0.9809 3.3307e-15 -1.9717
_SET2_ ENSG00000115966 2 175936978 176033110 95 5 43485 -0.85295 0.80892 3.3307e-15 -0.85295
_SET2_ ENSG00000116044 2 178092323 178257425 328 19 43485 -0.70495 0.77523 3.3307e-15 -0.70495
_SET2_ ENSG00000180228 2 179296141 179316239 16 4 43485 0.25671 0.42506 3.3307e-15 0.25671
_SET2_ ENSG00000204311 2 179316163 179326117 8 2 43485 -2.1309 0.98503 3.1086e-15 -2.1309
_SET2_ ENSG00000077232 2 183580999 183659191 100 4 43485 0.30929 0.35625 3.3307e-15 0.30929
_SET2_ ENSG00000162999 2 183943287 183964733 28 4 43485 1.2204 0.11539 3.3307e-15 1.2204
_SET2_ ENSG00000064933 2 190649107 190742355 159 14 43485 -0.29578 0.66053 3.3307e-15 -0.29578
_SET2_ ENSG00000173559 2 192542794 192561385 13 4 43485 -1.3108 0.91561 3.3307e-15 -1.3108
_SET2_ ENSG00000144381 2 198351305 198381461 30 4 43485 -0.61619 0.72871 3.3307e-15 -0.61619
_SET2_ ENSG00000003402 2 201980827 202041410 61 5 43485 1.2382 0.1033 3.3307e-15 1.2382
_SET2_ ENSG00000082146 2 202252581 202345569 113 6 43485 -0.28255 0.60569 3.3307e-15 -0.28255
_SET2_ ENSG00000155760 2 202899310 202903160 2 1 43485 -1.1681 0.90048 3.3307e-15 -1.1681
_SET2_ ENSG00000116030 2 203070903 203103331 46 5 43485 0.58224 0.2801 3.3307e-15 0.58224
_SET2_ ENSG00000204217 2 203241659 203432474 136 10 43485 1.0105 0.16104 3.3307e-15 1.0105
_SET2_ ENSG00000163599 2 204732509 204738683 3 1 43485 0.060246 0.46763 3.3099e-15 0.060246
_SET2_ ENSG00000114933 2 206858445 206951027 149 12 43485 -1.019 0.85213 3.3307e-15 -1.019
_SET2_ ENSG00000118231 2 208986331 208989225 9 3 43485 1.2403 0.11022 3.3307e-15 1.2403
_SET2_ ENSG00000115365 2 211295973 211342376 88 5 43485 -2.9116 0.99786 3.1086e-15 -2.9116
_SET2_ ENSG00000138376 2 215590370 215674428 253 15 43485 1.2152 0.11391 3.3307e-15 1.2152
_SET2_ ENSG00000079246 2 216972187 217071026 190 17 43485 -0.16285 0.58504 3.3029e-15 -0.16285
_SET2_ ENSG00000138375 2 217277137 217347776 151 14 43485 -1.2102 0.89955 3.3307e-15 -1.2102
_SET2_ ENSG00000118245 2 217724181 217724787 1 1 43485 -1.1919 0.8953 3.3307e-15 -1.1919
_SET2_ ENSG00000187736 2 219940039 220025587 142 8 43485 1.2222 0.11068 3.3307e-15 1.2222
_SET2_ ENSG00000163516 2 220094479 220101391 13 2 43485 0.16238 0.46816 3.3029e-15 0.16238
_SET2_ ENSG00000135924 2 220143989 220151622 13 2 43485 1.4362 0.080014 3.3307e-15 1.4362
_SET2_ ENSG00000116106 2 222282747 222438922 344 28 43485 0.9596 0.18949 3.3307e-15 0.9596
_SET2_ ENSG00000036257 2 225334867 225450110 213 9 43485 -0.27673 0.60624 3.3307e-15 -0.27673
_SET2_ ENSG00000144468 2 227700297 227863931 238 9 43485 1.7093 0.040424 3.3307e-15 1.7093
_SET2_ ENSG00000153827 2 230628554 230787955 118 9 43485 -1.0129 0.84439 3.3307e-15 -1.0129
_SET2_ ENSG00000067066 2 231280657 231408805 311 21 43485 0.3023 0.3994 3.3307e-15 0.3023
_SET2_ ENSG00000135932 2 231577560 231685790 132 10 43485 -0.75701 0.79108 3.3307e-15 -0.75701
_SET2_ ENSG00000115468 2 233470767 233547491 181 21 43485 0.29681 0.41845 3.3307e-15 0.29681
_SET2_ ENSG00000204120 2 233562009 233725285 345 14 43485 0.36314 0.35741 3.3307e-15 0.36314
_SET2_ ENSG00000144476 2 237476430 237491001 18 5 43485 0.44285 0.3639 3.3307e-15 0.44285
_SET2_ ENSG00000115694 2 242432089 242449145 41 8 43485 -0.92173 0.83406 3.3307e-15 -0.92173
_SET2_ ENSG00000176720 2 242498136 242513546 42 11 43485 0.090752 0.48809 3.3168e-15 0.090752
_SET2_ ENSG00000170364 3 4344988 4359251 20 5 43485 -0.75763 0.7859 3.3307e-15 -0.75763
_SET2_ ENSG00000150995 3 4535032 4889524 847 102 43485 -0.89063 0.89537 3.3307e-15 -0.89063
_SET2_ ENSG00000134109 3 5229331 5261642 42 9 43485 0.8807 0.21978 3.3307e-15 0.8807
_SET2_ ENSG00000182533 3 8775486 8883492 319 35 43485 0.55977 0.3383 3.3307e-15 0.55977
_SET2_ ENSG00000070950 3 8817088 9005457 574 17 43485 -0.15303 0.55334 3.3029e-15 -0.15303
_SET2_ ENSG00000114026 3 9791628 9829903 55 6 43485 2.2042 0.014647 3.1086e-15 2.2042
_SET2_ ENSG00000171148 3 9821544 9834695 27 4 43485 1.7968 0.038446 3.3307e-15 1.7968
_SET2_ ENSG00000144554 3 10068098 10143614 168 3 43485 -1.4822 0.92473 3.3307e-15 -1.4822
_SET2_ ENSG00000134086 3 10182692 10193904 34 5 43485 0.12872 0.46358 3.3029e-15 0.12872
_SET2_ ENSG00000197548 3 11313995 11599139 354 12 43485 1.8795 0.028185 3.3307e-15 1.8795
_SET2_ ENSG00000132170 3 12328867 12475855 235 14 43485 0.90732 0.18662 3.3307e-15 0.90732
_SET2_ ENSG00000154764 3 13857755 13921618 196 29 43485 -0.18756 0.63174 3.3029e-15 -0.18756
_SET2_ ENSG00000154767 3 14186647 14220283 40 5 43485 0.11422 0.4496 3.3168e-15 0.11422
_SET2_ ENSG00000114166 3 20081515 20195896 311 21 43485 -1.5314 0.94305 3.3307e-15 -1.5314
_SET2_ ENSG00000182247 3 23244511 23633284 1069 18 43485 0.9078 0.15362 3.3307e-15 0.9078
_SET2_ ENSG00000151092 3 25760435 25831530 74 2 43485 -0.12474 0.53213 3.3168e-15 -0.12474
_SET2_ ENSG00000163527 3 31574130 31679112 141 11 43485 1.1974 0.12755 3.3307e-15 1.1974
_SET2_ ENSG00000144681 3 36421836 36589499 444 30 43485 -0.17309 0.6172 3.3029e-15 -0.17309
_SET2_ ENSG00000076242 3 37034823 37107380 83 3 43485 -0.188 0.53802 3.3029e-15 -0.188
_SET2_ ENSG00000172936 3 38179969 38184513 2 1 43485 0.18217 0.44776 3.3029e-15 0.18217
_SET2_ ENSG00000172939 3 38206580 38296979 72 6 43485 -0.91031 0.83781 3.3307e-15 -0.91031
_SET2_ ENSG00000168356 3 38887260 38992052 179 13 43485 0.27731 0.40552 3.3307e-15 0.27731
_SET2_ ENSG00000114742 3 39093489 39138155 78 8 43485 0.71503 0.25726 3.3307e-15 0.71503
_SET2_ ENSG00000168036 3 41236328 41301587 68 5 43485 -1.9187 0.9707 3.3307e-15 -1.9187
_SET2_ ENSG00000168038 3 41288090 42003922 1803 28 43485 -1.4813 0.90531 3.3307e-15 -1.4813
_SET2_ ENSG00000244607 3 42734155 42814745 123 8 43485 0.75303 0.22228 3.3307e-15 0.75303
_SET2_ ENSG00000181555 3 47057919 47205457 138 7 43485 2.0733 0.018168 3.1086e-15 2.0733
_SET2_ ENSG00000114650 3 47455203 47518616 36 3 43485 1.3567 0.080576 3.3307e-15 1.3567
_SET2_ ENSG00000114646 3 47603729 47622282 14 1 43485 0.021166 0.46025 3.3133e-15 0.021166
_SET2_ ENSG00000173473 3 47626762 47823596 145 4 43485 -0.14301 0.52807 3.3029e-15 -0.14301
_SET2_ ENSG00000164053 3 48488114 48507115 14 2 43485 2.1086 0.014994 3.1086e-15 2.1086
_SET2_ ENSG00000213689 3 48506445 48509044 2 1 43485 1.6544 0.047493 3.3307e-15 1.6544
_SET2_ ENSG00000164054 3 48509197 48542259 35 3 43485 0.37996 0.36209 3.3307e-15 0.37996
_SET2_ ENSG00000198218 3 49067140 49131796 21 2 43485 1.2914 0.093896 3.3307e-15 1.2914
_SET2_ ENSG00000172053 3 49133365 49142553 7 2 43485 1.1682 0.12326 3.3307e-15 1.1682
_SET2_ ENSG00000172046 3 49145479 49158371 5 1 43485 1.4224 0.072746 3.3307e-15 1.4224
_SET2_ ENSG00000233276 3 49394609 49396033 2 1 43485 0.92821 0.17084 3.3307e-15 0.92821
_SET2_ ENSG00000067560 3 49396578 49450431 39 3 43485 0.65622 0.23812 3.3307e-15 0.65622
_SET2_ ENSG00000173402 3 49506146 49573048 54 3 43485 0.59793 0.25229 3.3307e-15 0.59793
_SET2_ ENSG00000182179 3 49842640 49851379 4 1 43485 -0.90696 0.80525 3.3307e-15 -0.90696
_SET2_ ENSG00000183763 3 49866034 49894007 23 2 43485 -1.2047 0.87293 3.3307e-15 -1.2047
_SET2_ ENSG00000145050 3 51422478 51426828 5 1 43485 1.4589 0.089947 3.3307e-15 1.4589
_SET2_ ENSG00000164081 3 51696709 51738339 15 3 43485 0.67377 0.27956 3.3307e-15 0.67377
_SET2_ ENSG00000041880 3 51976361 51982883 5 2 43485 0.42202 0.38813 3.3307e-15 0.42202
_SET2_ ENSG00000239732 3 52255096 52273183 13 3 43485 0.46872 0.32914 3.3307e-15 0.46872
_SET2_ ENSG00000163939 3 52579368 52719933 191 3 43485 0.47617 0.27188 3.3307e-15 0.47617
_SET2_ ENSG00000114904 3 52744800 52804965 68 2 43485 0.44932 0.28818 3.3307e-15 0.44932
_SET2_ ENSG00000163932 3 53190025 53226733 54 7 43485 -1.412 0.92668 3.3307e-15 -1.412
_SET2_ ENSG00000113812 3 53901093 53916229 35 5 43485 -0.62843 0.74632 3.3307e-15 -0.62843
_SET2_ ENSG00000113811 3 53918437 53926015 20 4 43485 -0.78662 0.79376 3.3307e-15 -0.78662
_SET2_ ENSG00000114251 3 55499743 55523973 30 5 43485 2.8002 0.0025649 3.1086e-15 2.8002
_SET2_ ENSG00000163635 3 63850233 63989138 132 12 43485 -1.0465 0.86721 3.3307e-15 -1.0465
_SET2_ ENSG00000144746 3 69134095 69155217 63 9 43485 1.2032 0.12656 3.3307e-15 1.2032
_SET2_ ENSG00000114861 3 71003844 71633140 863 85 43485 3.094 0.002493 3.1086e-15 3.094
_SET2_ ENSG00000163605 3 73045936 73118350 227 7 43485 0.48395 0.28762 3.3307e-15 0.48395
_SET2_ ENSG00000172020 3 115342171 115440337 199 34 43485 -0.0055046 0.5657 3.3116e-15 -0.0055046
_SET2_ ENSG00000082701 3 119540170 119813264 253 11 43485 1.0801 0.14306 3.3307e-15 1.0801
_SET2_ ENSG00000051341 3 121150278 121264853 126 6 43485 -0.53304 0.68977 3.3307e-15 -0.53304
_SET2_ ENSG00000036828 3 121902530 122005342 326 19 43485 0.50894 0.32393 3.3307e-15 0.50894
_SET2_ ENSG00000114023 3 122103023 122131181 77 11 43485 0.57973 0.30154 3.3307e-15 0.57973
_SET2_ ENSG00000138496 3 122246771 122283424 78 9 43485 -0.97806 0.84355 3.3307e-15 -0.97806
_SET2_ ENSG00000163840 3 122283085 122294050 21 9 43485 -0.14793 0.59106 3.3029e-15 -0.14793
_SET2_ ENSG00000065534 3 123328896 123603178 341 29 43485 -0.11962 0.60174 3.3168e-15 -0.11962
_SET2_ ENSG00000159685 3 126423063 126679249 232 15 43485 -0.30186 0.64098 3.3307e-15 -0.30186
_SET2_ ENSG00000073111 3 127317066 127341276 12 3 43485 0.39949 0.35115 3.3307e-15 0.39949
_SET2_ ENSG00000175792 3 127783621 127872757 100 7 43485 0.18343 0.43191 3.3029e-15 0.18343
_SET2_ ENSG00000183624 3 128997671 129025029 21 2 43485 0.025075 0.49385 3.3133e-15 0.025075
_SET2_ ENSG00000129071 3 129149787 129158878 16 2 43485 2.5358 0.0060851 3.1086e-15 2.5358
_SET2_ ENSG00000196455 3 130397779 130465673 140 6 43485 -1.1536 0.87959 3.3307e-15 -1.1536
_SET2_ ENSG00000114670 3 130745694 131069309 615 23 43485 0.85852 0.20692 3.3307e-15 0.85852
_SET2_ ENSG00000081307 3 132373290 132396941 16 4 43485 2.5682 0.0063904 3.1086e-15 2.5682
_SET2_ ENSG00000163781 3 133317019 133380737 56 9 43485 -0.90218 0.83648 3.3307e-15 -0.90218
_SET2_ ENSG00000182923 3 134204585 134293859 167 3 43485 -0.022448 0.46911 3.3133e-15 -0.022448
_SET2_ ENSG00000154928 3 134316643 134979309 1427 93 43485 0.27662 0.47658 3.3307e-15 0.27662
_SET2_ ENSG00000158092 3 136581050 136668665 157 3 43485 0.55828 0.25385 3.3307e-15 0.55828
_SET2_ ENSG00000051382 3 138372860 138553780 34 6 43485 -0.17241 0.58008 3.3029e-15 -0.17241
_SET2_ ENSG00000177311 3 141043055 141168634 149 19 43485 0.84554 0.23402 3.3307e-15 0.84554
_SET2_ ENSG00000175054 3 142168077 142297668 121 7 43485 -1.1787 0.87463 3.3307e-15 -1.1787
_SET2_ ENSG00000071794 3 148747914 148804341 65 5 43485 1.0137 0.1492 3.3307e-15 1.0137
_SET2_ ENSG00000082996 3 149530495 149679926 84 8 43485 -0.26831 0.61892 3.3307e-15 -0.26831
_SET2_ ENSG00000120742 3 150259781 150321015 124 11 43485 -0.052992 0.53386 3.3099e-15 -0.052992
_SET2_ ENSG00000144895 3 150264465 150302029 63 7 43485 -0.14351 0.56534 3.3029e-15 -0.14351
_SET2_ ENSG00000174953 3 153990335 154042286 57 6 43485 0.00194 0.50436 3.3118e-15 0.00194
_SET2_ ENSG00000114209 3 167401086 167452727 50 1 43485 1.1935 0.097772 3.3307e-15 1.1935
_SET2_ ENSG00000085276 3 168801287 169381406 1279 87 43485 2.6188 0.0085786 3.1086e-15 2.6188
_SET2_ ENSG00000136603 3 170075466 170114623 76 6 43485 -0.19738 0.59383 3.3029e-15 -0.19738
_SET2_ ENSG00000154310 3 170779128 171178197 670 77 43485 0.18125 0.53725 3.3029e-15 0.18125
_SET2_ ENSG00000114346 3 172468472 172539264 93 6 43485 0.75628 0.22565 3.3307e-15 0.75628
_SET2_ ENSG00000172667 3 178735011 178790067 85 7 43485 -1.0174 0.84674 3.3307e-15 -1.0174
_SET2_ ENSG00000121879 3 178865902 178957881 127 9 43485 -0.63273 0.7496 3.3307e-15 -0.63273
_SET2_ ENSG00000136518 3 179280668 179306196 42 5 43485 -1.3177 0.91384 3.3307e-15 -1.3177
_SET2_ ENSG00000058056 3 179370543 179507189 294 25 43485 -0.8143 0.8141 3.3307e-15 -0.8143
_SET2_ ENSG00000114416 3 180585929 180700541 127 5 43485 0.57196 0.2755 3.3307e-15 0.57196
_SET2_ ENSG00000145191 3 183852826 184402546 1265 115 43485 0.20515 0.53394 3.3029e-15 0.20515
_SET2_ ENSG00000114867 3 184032283 184053146 18 5 43485 -1.4571 0.93376 3.3307e-15 -1.4571
_SET2_ ENSG00000177383 3 184428156 184429836 3 1 43485 0.77207 0.21676 3.3307e-15 0.77207
_SET2_ ENSG00000073803 3 185000729 185206885 451 23 43485 0.37534 0.37672 3.3307e-15 0.37534
_SET2_ ENSG00000244405 3 185764097 185828107 91 10 43485 0.07686 0.51027 3.3168e-15 0.07686
_SET2_ ENSG00000163918 3 186507669 186524847 42 5 43485 -0.76673 0.788 3.3307e-15 -0.76673
_SET2_ ENSG00000113916 3 187439165 187463515 58 9 43485 -1.3918 0.92736 3.3307e-15 -1.3918
_SET2_ ENSG00000073282 3 189349205 189615068 815 94 43485 0.16319 0.56676 3.3029e-15 0.16319
_SET2_ ENSG00000198836 3 193310933 193415612 225 11 43485 -1.1214 0.86541 3.3307e-15 -1.1214
_SET2_ ENSG00000189058 3 195295573 195311076 45 8 43485 0.24783 0.42385 3.3029e-15 0.24783
_SET2_ ENSG00000163961 3 196195654 196230639 52 3 43485 -0.2601 0.58181 3.3307e-15 -0.2601
_SET2_ ENSG00000174013 3 196295482 196315930 37 6 43485 0.089483 0.47568 3.3168e-15 0.089483
_SET2_ ENSG00000075711 3 196769431 197026171 414 14 43485 2.099 0.016626 3.1086e-15 2.099
_SET2_ ENSG00000163945 4 1341054 1381837 141 13 43485 1.0131 0.16547 3.3307e-15 1.0131
_SET2_ ENSG00000168936 4 1717679 1723085 19 4 43485 -0.49995 0.69596 3.3307e-15 -0.49995
_SET2_ ENSG00000168924 4 1813206 1857974 3 2 43485 -0.78993 0.81644 3.3307e-15 -0.78993
_SET2_ ENSG00000109685 4 1873151 1983934 17 8 43485 -0.82769 0.83182 3.3307e-15 -0.82769
_SET2_ ENSG00000130997 4 2073645 2243848 365 8 43485 -1.606 0.94615 3.3307e-15 -1.606
_SET2_ ENSG00000163132 4 4861393 4865663 16 4 43485 1.1562 0.13208 3.3307e-15 1.1562
_SET2_ ENSG00000109501 4 6271576 6304992 123 6 43485 0.38831 0.3361 3.3307e-15 0.38831
_SET2_ ENSG00000173011 4 7043626 7059679 24 4 43485 -1.1425 0.87399 3.3307e-15 -1.1425
_SET2_ ENSG00000038219 4 13570362 13629347 57 5 43485 -0.31792 0.62706 3.3307e-15 -0.31792
_SET2_ ENSG00000137449 4 15004298 15071777 132 13 43485 1.5695 0.069025 3.3307e-15 1.5695
_SET2_ ENSG00000109819 4 23756664 23905712 314 44 43485 0.43149 0.40528 3.3307e-15 0.43149
_SET2_ ENSG00000109610 4 24791534 24802464 20 4 43485 -0.34689 0.6466 3.3307e-15 -0.34689
_SET2_ ENSG00000168214 4 26165077 26436541 389 34 43485 -0.34719 0.67163 3.3307e-15 -0.34719
_SET2_ ENSG00000181826 4 37592422 37687998 273 32 43485 0.8148 0.25477 3.3307e-15 0.8148
_SET2_ ENSG00000174130 4 38825336 38858438 134 9 43485 -1.2219 0.89028 3.3307e-15 -1.2219
_SET2_ ENSG00000035928 4 39289076 39367995 93 5 43485 -0.7622 0.75829 3.3307e-15 -0.7622
_SET2_ ENSG00000121892 4 39824483 39979576 290 17 43485 -0.99187 0.85041 3.3307e-15 -0.99187
_SET2_ ENSG00000109133 4 41937137 41962589 61 5 43485 1.4337 0.091535 3.3307e-15 1.4337
_SET2_ ENSG00000014824 4 41992489 42092474 292 5 43485 -0.24387 0.57265 3.3029e-15 -0.24387
_SET2_ ENSG00000163071 4 52917497 52963458 75 6 43485 0.4132 0.34266 3.3307e-15 0.4132
_SET2_ ENSG00000134853 4 55095264 55164414 112 6 43485 -0.23791 0.60227 3.3029e-15 -0.23791
_SET2_ ENSG00000134852 4 56294070 56413305 329 7 43485 1.2685 0.086714 3.3307e-15 1.2685
_SET2_ ENSG00000084093 4 57774075 57802010 60 9 43485 2.4838 0.0073114 3.1086e-15 2.4838
_SET2_ ENSG00000163631 4 74262831 74287129 29 2 43485 -0.87825 0.7887 3.3307e-15 -0.87825
_SET2_ ENSG00000169429 4 74606223 74609433 4 1 43485 0.29912 0.36077 3.3307e-15 0.29912
_SET2_ ENSG00000163743 4 76404247 76439974 67 6 43485 1.7967 0.03544 3.3307e-15 1.7967
_SET2_ ENSG00000169245 4 76942273 76944650 7 1 43485 -1.773 0.9535 3.3307e-15 -1.773
_SET2_ ENSG00000163312 4 84328496 84377009 38 3 43485 -1.7118 0.95086 3.3307e-15 -1.7118
_SET2_ ENSG00000163322 4 84382092 84444501 120 3 43485 -1.3482 0.89097 3.3307e-15 -1.3482
_SET2_ ENSG00000109339 4 86936276 87515284 757 30 43485 -0.36554 0.64836 3.3307e-15 -0.36554
_SET2_ ENSG00000118785 4 88896819 88904562 18 5 43485 0.23354 0.42588 3.3029e-15 0.23354
_SET2_ ENSG00000118762 4 88928820 88998929 95 13 43485 -0.93844 0.84803 3.3307e-15 -0.93844
_SET2_ ENSG00000145335 4 90645250 90759466 225 19 43485 -0.18557 0.60884 3.3029e-15 -0.18557
_SET2_ ENSG00000163104 4 95128762 95212443 112 5 43485 1.4445 0.065429 3.3307e-15 1.4445
_SET2_ ENSG00000164031 4 100817405 100867883 43 5 43485 -0.88799 0.81654 3.3307e-15 -0.88799
_SET2_ ENSG00000109320 4 103422486 103538459 176 8 43485 1.1233 0.1243 3.3307e-15 1.1233
_SET2_ ENSG00000109332 4 103715540 103790053 130 4 43485 1.5113 0.054037 3.3307e-15 1.5113
_SET2_ ENSG00000138658 4 113460492 113558151 150 13 43485 -0.34058 0.65056 3.3307e-15 -0.34058
_SET2_ ENSG00000173376 4 121956768 121994176 87 12 43485 -1.728 0.96475 3.3307e-15 -1.728
_SET2_ ENSG00000145386 4 122737599 122745087 12 3 43485 -0.23071 0.59788 3.3029e-15 -0.23071
_SET2_ ENSG00000151012 4 139085251 139163503 177 16 43485 0.94128 0.18427 3.3307e-15 0.94128
_SET2_ ENSG00000137463 4 140187317 140201492 28 5 43485 0.73239 0.24831 3.3307e-15 0.73239
_SET2_ ENSG00000145391 4 140417095 140527853 197 32 43485 1.5598 0.079874 3.3307e-15 1.5598
_SET2_ ENSG00000153132 4 141309609 141349122 38 4 43485 0.30808 0.38854 3.3307e-15 0.30808
_SET2_ ENSG00000109424 4 141480588 141489959 15 3 43485 1.9686 0.026291 3.3307e-15 1.9686
_SET2_ ENSG00000153147 4 144434616 144478639 65 4 43485 0.46782 0.30534 3.3307e-15 0.46782
_SET2_ ENSG00000151617 4 148402069 148466106 108 10 43485 -0.86 0.81538 3.3307e-15 -0.86
_SET2_ ENSG00000109670 4 153242410 153457253 323 5 43485 0.6268 0.26281 3.3307e-15 0.6268
_SET2_ ENSG00000145428 4 154631277 154681387 113 9 43485 1.9468 0.025755 3.3307e-15 1.9468
_SET2_ ENSG00000145423 4 154701744 154710272 12 3 43485 2.1315 0.016721 3.1086e-15 2.1315
_SET2_ ENSG00000052795 4 159690290 159829201 136 6 43485 0.22145 0.39617 3.3029e-15 0.22145
_SET2_ ENSG00000154447 4 170015407 170192256 318 20 43485 1.0272 0.16369 3.3307e-15 1.0272
_SET2_ ENSG00000056050 4 170650616 170679104 42 5 43485 -0.51252 0.71123 3.3307e-15 -0.51252
_SET2_ ENSG00000164104 4 174252846 174256276 3 1 43485 0.13838 0.49247 3.3029e-15 0.13838
_SET2_ ENSG00000164107 4 174446120 174451380 4 2 43485 3.2282 0.00065985 3.1086e-15 3.2282
_SET2_ ENSG00000109674 4 178230990 178284097 147 25 43485 1.0998 0.17189 3.3307e-15 1.0998
_SET2_ ENSG00000168564 4 184365744 184369351 5 2 43485 1.7285 0.055773 3.3307e-15 1.7285
_SET2_ ENSG00000168556 4 184426147 184432249 10 4 43485 -0.042677 0.56062 3.3099e-15 -0.042677
_SET2_ ENSG00000164305 4 185548850 185570663 30 5 43485 -1.7805 0.96352 3.3307e-15 -1.7805
_SET2_ ENSG00000164306 4 185570767 185616117 39 5 43485 -1.5858 0.94712 3.3307e-15 -1.5858
_SET2_ ENSG00000164342 4 186990306 187009223 40 9 43485 1.1898 0.12924 3.3307e-15 1.1898
_SET2_ ENSG00000249915 5 271736 353971 206 13 43485 0.34406 0.37536 3.3307e-15 0.34406
_SET2_ ENSG00000071539 5 892758 919472 8 3 43485 -0.80795 0.81701 3.3307e-15 -0.80795
_SET2_ ENSG00000164362 5 1253262 1295184 70 18 43485 -0.66259 0.77457 3.3307e-15 -0.66259
_SET2_ ENSG00000145545 5 6633456 6669675 90 7 43485 -0.073652 0.52591 3.3168e-15 -0.073652
_SET2_ ENSG00000112941 5 6714718 6757161 108 8 43485 -1.5913 0.944 3.3307e-15 -1.5913
_SET2_ ENSG00000145495 5 10353815 10440500 63 3 43485 -1.8715 0.97035 3.3307e-15 -1.8715
_SET2_ ENSG00000112977 5 10679342 10761384 170 13 43485 -0.65109 0.75653 3.3307e-15 -0.65109
_SET2_ ENSG00000173545 5 16451628 16465901 19 3 43485 -1.6933 0.95498 3.3307e-15 -1.6933
_SET2_ ENSG00000164256 5 23507264 23528706 23 5 43485 -1.5841 0.95542 3.3307e-15 -1.5841
_SET2_ ENSG00000205838 5 34838938 34899561 122 18 43485 -0.1799 0.60423 3.3029e-15 -0.1799
_SET2_ ENSG00000113456 5 34905369 34919094 15 3 43485 -0.30977 0.65023 3.3307e-15 -0.30977
_SET2_ ENSG00000164190 5 36876861 37066515 146 11 43485 1.1931 0.12406 3.3307e-15 1.1931
_SET2_ ENSG00000171522 5 40679600 40693837 16 3 43485 1.0063 0.15343 3.3307e-15 1.0063
_SET2_ ENSG00000132356 5 40759481 40798476 49 6 43485 1.4726 0.071525 3.3307e-15 1.4726
_SET2_ ENSG00000151876 5 41925356 41941845 4 1 43485 -1.3268 0.90982 3.3307e-15 -1.3268
_SET2_ ENSG00000070193 5 44303646 44389808 123 6 43485 -0.076468 0.52585 3.3168e-15 -0.076468
_SET2_ ENSG00000151883 5 49961733 50142356 176 11 43485 -0.69894 0.76867 3.3307e-15 -0.69894
_SET2_ ENSG00000016082 5 50678921 50690564 12 3 43485 3.8229 6.9503e-05 3.1086e-15 3.8229
_SET2_ ENSG00000164294 5 54455946 54462899 13 2 43485 0.67808 0.25827 3.3307e-15 0.67808
_SET2_ ENSG00000039123 5 54603588 54721409 217 6 43485 2.6741 0.0038823 3.1086e-15 2.6741
_SET2_ ENSG00000145632 5 57749809 57756087 12 4 43485 -0.18919 0.58444 3.3029e-15 -0.18919
_SET2_ ENSG00000049167 5 60169658 60240900 95 7 43485 -2.5687 0.99467 3.1086e-15 -2.5687
_SET2_ ENSG00000253251 5 64920592 64926718 15 3 43485 0.4582 0.32342 3.3307e-15 0.4582
_SET2_ ENSG00000145675 5 67511548 67597649 157 24 43485 -0.194 0.62091 3.3029e-15 -0.194
_SET2_ ENSG00000134058 5 68530668 68573250 90 7 43485 -0.90545 0.81484 3.3307e-15 -0.90545
_SET2_ ENSG00000152942 5 68665120 68710628 63 4 43485 0.20182 0.39929 3.3029e-15 0.20182
_SET2_ ENSG00000183474 5 68856035 68890550 8 3 43485 -1.1724 0.88694 3.3307e-15 -1.1724
_SET2_ ENSG00000249437 5 70264310 70320941 9 3 43485 0.005138 0.50394 3.3116e-15 0.005138
_SET2_ ENSG00000145736 5 70330784 70363516 10 3 43485 -1.312 0.91398 3.3307e-15 -1.312
_SET2_ ENSG00000164326 5 71014990 71016875 2 1 43485 0.22183 0.43644 3.3029e-15 0.22183
_SET2_ ENSG00000131711 5 71403061 71505395 174 32 43485 1.1008 0.17572 3.3307e-15 1.1008
_SET2_ ENSG00000113163 5 74664311 74807963 173 11 43485 -0.30455 0.64135 3.3307e-15 -0.30455
_SET2_ ENSG00000122008 5 74807581 74896969 93 8 43485 -0.31192 0.64452 3.3307e-15 -0.31192
_SET2_ ENSG00000164251 5 76114758 76131140 27 3 43485 -1.1978 0.87595 3.3307e-15 -1.1978
_SET2_ ENSG00000145708 5 76248538 76276983 50 7 43485 0.69986 0.25158 3.3307e-15 0.69986
_SET2_ ENSG00000152409 5 78532012 78623038 146 9 43485 0.22856 0.41606 3.3029e-15 0.22856
_SET2_ ENSG00000113296 5 79287134 79379110 190 12 43485 -0.17016 0.56921 3.3029e-15 -0.17016
_SET2_ ENSG00000228716 5 79922047 79950802 118 3 43485 -1.5463 0.9307 3.3307e-15 -1.5463
_SET2_ ENSG00000113318 5 79950467 80172279 479 19 43485 -1.1979 0.88568 3.3307e-15 -1.1979
_SET2_ ENSG00000113319 5 80256491 80525975 549 53 43485 0.62248 0.32893 3.3307e-15 0.62248
_SET2_ ENSG00000152348 5 81267844 81572676 219 20 43485 0.68349 0.26846 3.3307e-15 0.68349
_SET2_ ENSG00000152422 5 82373317 82649606 591 19 43485 -0.09915 0.52808 3.3168e-15 -0.09915
_SET2_ ENSG00000081189 5 88013975 88199922 217 15 43485 0.41945 0.34413 3.3307e-15 0.41945
_SET2_ ENSG00000133302 5 93954052 94075141 277 12 43485 0.26777 0.39985 3.3307e-15 0.26777
_SET2_ ENSG00000151422 5 108083523 108532542 991 32 43485 0.50544 0.30945 3.3307e-15 0.50544
_SET2_ ENSG00000198961 5 108670410 108745695 102 7 43485 -0.27614 0.6067 3.3307e-15 -0.27614
_SET2_ ENSG00000134986 5 110998318 111333161 683 42 43485 -1.5329 0.95027 3.3307e-15 -1.5329
_SET2_ ENSG00000134982 5 112043195 112181936 178 9 43485 -0.4812 0.67469 3.3307e-15 -0.4812
_SET2_ ENSG00000212122 5 112768251 112770728 10 3 43485 0.58303 0.31508 3.3307e-15 0.58303
_SET2_ ENSG00000217128 5 130977407 131132710 113 3 43485 0.44763 0.30701 3.3307e-15 0.44763
_SET2_ ENSG00000113522 5 131891711 131980313 82 2 43485 -1.2877 0.89044 3.3307e-15 -1.2877
_SET2_ ENSG00000213585 5 133307606 133340824 73 10 43485 -1.1379 0.88594 3.3307e-15 -1.1379
_SET2_ ENSG00000119048 5 133706870 133727683 22 1 43485 0.48971 0.31102 3.3307e-15 0.48971
_SET2_ ENSG00000255833 5 134779908 134788089 25 4 43485 1.0557 0.14573 3.3307e-15 1.0557
_SET2_ ENSG00000112981 5 137450866 137475132 18 2 43485 0.063659 0.45888 3.3168e-15 0.063659
_SET2_ ENSG00000112983 5 137475455 137514675 25 3 43485 0.97336 0.15885 3.3307e-15 0.97336
_SET2_ ENSG00000120738 5 137801179 137805004 2 1 43485 1.6416 0.050296 3.3307e-15 1.6416
_SET2_ ENSG00000113013 5 137890571 137911133 13 2 43485 1.5432 0.055642 3.3307e-15 1.5432
_SET2_ ENSG00000044115 5 137946656 138270723 285 13 43485 0.40201 0.34455 3.3307e-15 0.40201
_SET2_ ENSG00000170464 5 138744279 138780180 32 3 43485 -1.6372 0.94704 3.3307e-15 -1.6372
_SET2_ ENSG00000178913 5 140698057 140700330 4 2 43485 0.60173 0.31069 3.3307e-15 0.60173
_SET2_ ENSG00000171720 5 141000443 141016437 21 5 43485 -1.6404 0.95906 3.3307e-15 -1.6404
_SET2_ ENSG00000164620 5 141016517 141020644 7 3 43485 -1.0918 0.87394 3.3307e-15 -1.0918
_SET2_ ENSG00000113578 5 141971743 142077617 251 39 43485 0.052602 0.55787 3.3099e-15 0.052602
_SET2_ ENSG00000156463 5 145316142 145461354 285 7 43485 0.41573 0.31405 3.3307e-15 0.41573
_SET2_ ENSG00000133706 5 145492601 145562223 206 2 43485 -0.36856 0.59635 3.3307e-15 -0.36856
_SET2_ ENSG00000155846 5 149109861 149234585 330 31 43485 0.52114 0.34754 3.3307e-15 0.52114
_SET2_ ENSG00000019582 5 149781200 149792492 14 4 43485 -0.15908 0.60272 3.3029e-15 -0.15908
_SET2_ ENSG00000113272 5 157158205 157168456 36 6 43485 -0.94816 0.83554 3.3307e-15 -0.94816
_SET2_ ENSG00000164609 5 159828648 159848718 45 5 43485 0.78556 0.21435 3.3307e-15 0.78556
_SET2_ ENSG00000164611 5 159848829 159855748 8 3 43485 0.083359 0.47512 3.3168e-15 0.083359
_SET2_ ENSG00000113328 5 162864575 162873157 7 3 43485 0.39712 0.36504 3.3307e-15 0.39712
_SET2_ ENSG00000145936 5 169801675 169816681 60 8 43485 -0.93474 0.83842 3.3307e-15 -0.93474
_SET2_ ENSG00000181163 5 170814120 170838141 51 4 43485 -0.28973 0.6037 3.3307e-15 -0.28973
_SET2_ ENSG00000120129 5 172195093 172198198 2 1 43485 0.85232 0.21812 3.3307e-15 0.85232
_SET2_ ENSG00000113739 5 172741716 172756506 11 2 43485 0.47399 0.30687 3.3307e-15 0.47399
_SET2_ ENSG00000113742 5 173315283 173388979 141 11 43485 0.070435 0.48218 3.3168e-15 0.070435
_SET2_ ENSG00000113194 5 175874629 175937075 96 10 43485 1.3851 0.089232 3.3307e-15 1.3851
_SET2_ ENSG00000087206 5 176332006 176449634 99 6 43485 1.5073 0.060829 3.3307e-15 1.5073
_SET2_ ENSG00000169220 5 176784838 176799602 15 3 43485 0.96918 0.16871 3.3307e-15 0.96918
_SET2_ ENSG00000131183 5 176806236 176825849 26 4 43485 0.54891 0.30188 3.3307e-15 0.54891
_SET2_ ENSG00000127022 5 179105629 179157926 105 9 43485 0.74362 0.22836 3.3307e-15 0.74362
_SET2_ ENSG00000161011 5 179233388 179265078 71 10 43485 0.0055429 0.50754 3.3116e-15 0.0055429
_SET2_ ENSG00000161010 5 179261436 179289173 45 4 43485 -0.26646 0.59014 3.3307e-15 -0.26646
_SET2_ ENSG00000050748 5 179660143 179719099 125 14 43485 1.5795 0.062621 3.3307e-15 1.5795
_SET2_ ENSG00000037280 5 180028506 180076624 167 31 43485 -0.70677 0.81025 3.3307e-15 -0.70677
_SET2_ ENSG00000204628 5 180663909 180675096 38 5 43485 -1.2022 0.90244 3.3307e-15 -1.2022
_SET2_ ENSG00000112679 6 291630 351355 59 19 43485 -0.27036 0.65743 3.3307e-15 -0.27036
_SET2_ ENSG00000188996 6 655939 656963 4 2 43485 -1.5621 0.95236 3.3307e-15 -1.5621
_SET2_ ENSG00000124535 6 2765648 2787186 48 7 43485 0.80945 0.21556 3.3307e-15 0.80945
_SET2_ ENSG00000124570 6 2948393 2972090 63 7 43485 -0.38672 0.65644 3.3307e-15 -0.38672
_SET2_ ENSG00000137275 6 3064225 3115421 82 18 43485 -0.29641 0.67182 3.3307e-15 -0.29641
_SET2_ ENSG00000124802 6 8073593 8102811 81 11 43485 -0.37876 0.66986 3.3307e-15 -0.37876
_SET2_ ENSG00000078401 6 12290596 12297427 18 5 43485 -0.22924 0.60691 3.3029e-15 -0.22924
_SET2_ ENSG00000112183 6 17281577 17294106 17 5 43485 -0.44605 0.69606 3.3307e-15 -0.44605
_SET2_ ENSG00000137414 6 17600586 17611950 15 3 43485 -1.1088 0.87194 3.3307e-15 -1.1088
_SET2_ ENSG00000187566 6 18120718 18122851 5 2 43485 1.5627 0.068477 3.3307e-15 1.5627
_SET2_ ENSG00000124795 6 18224099 18265054 47 6 43485 -0.42247 0.67069 3.3307e-15 -0.42247
_SET2_ ENSG00000124766 6 21593972 21598847 3 2 43485 2.1676 0.018097 3.1086e-15 2.1676
_SET2_ ENSG00000137261 6 24544332 24646383 238 23 43485 -0.88128 0.83166 3.3307e-15 -0.88128
_SET2_ ENSG00000111802 6 24650205 24667261 51 7 43485 -0.49567 0.71622 3.3307e-15 -0.49567
_SET2_ ENSG00000189298 6 28317691 28336947 51 8 43485 -0.76769 0.80144 3.3307e-15 -0.76769
_SET2_ ENSG00000224586 6 28493702 28502729 18 3 43485 -1.7447 0.96535 3.3307e-15 -1.7447
_SET2_ ENSG00000204632 6 29794744 29798902 53 3 43485 1.3578 0.077233 3.3307e-15 1.3578
_SET2_ ENSG00000204599 6 30294256 30311506 25 6 43485 0.16178 0.46488 3.3029e-15 0.16178
_SET2_ ENSG00000204590 6 30509154 30524951 15 4 43485 2.882 0.0022869 3.1086e-15 2.882
_SET2_ ENSG00000204569 6 30568177 30586389 43 4 43485 1.013 0.17426 3.3307e-15 1.013
_SET2_ ENSG00000137337 6 30667584 30685666 43 6 43485 0.34497 0.41765 3.3307e-15 0.34497
_SET2_ ENSG00000137312 6 30695486 30710510 74 3 43485 -1.3978 0.92783 3.3307e-15 -1.3978
_SET2_ ENSG00000137331 6 30710976 30712331 4 2 43485 -0.4757 0.72331 3.3307e-15 -0.4757
_SET2_ ENSG00000213780 6 30875961 30881883 14 2 43485 2.1126 0.017421 3.1086e-15 2.1126
_SET2_ ENSG00000204520 6 31371356 31383092 149 14 43485 0.032871 0.51006 3.3099e-15 0.032871
_SET2_ ENSG00000198563 6 31497996 31510225 56 9 43485 -0.58502 0.74683 3.3307e-15 -0.58502
_SET2_ ENSG00000232810 6 31543344 31546113 4 2 43485 0.98789 0.1901 3.3307e-15 0.98789
_SET2_ ENSG00000204472 6 31582961 31584798 6 3 43485 -0.092032 0.55643 3.3168e-15 -0.092032
_SET2_ ENSG00000204463 6 31606805 31620482 34 9 43485 0.54279 0.32477 3.3307e-15 0.54279
_SET2_ ENSG00000204410 6 31707725 31732622 34 8 43485 0.068235 0.51304 3.3168e-15 0.068235
_SET2_ ENSG00000204390 6 31777396 31783437 10 5 43485 -0.52061 0.73408 3.3307e-15 -0.52061
_SET2_ ENSG00000204389 6 31783291 31785723 4 2 43485 -0.79594 0.79771 3.3307e-15 -0.79594
_SET2_ ENSG00000204388 6 31795512 31798031 4 2 43485 0.84371 0.24154 3.3307e-15 0.84371
_SET2_ ENSG00000204371 6 31847536 31865464 37 12 43485 -0.45528 0.72266 3.3307e-15 -0.45528
_SET2_ ENSG00000213676 6 32065953 32096030 39 12 43485 0.02167 0.54305 3.3133e-15 0.02167
_SET2_ ENSG00000204308 6 32146131 32151930 18 5 43485 1.0017 0.18044 3.3307e-15 1.0017
_SET2_ ENSG00000204305 6 32148745 32152101 10 5 43485 1.4094 0.098586 3.3307e-15 1.4094
_SET2_ ENSG00000204209 6 33286335 33297046 15 3 43485 0.11677 0.44871 3.3168e-15 0.11677
_SET2_ ENSG00000112511 6 33378176 33384230 7 2 43485 1.2982 0.10791 3.3307e-15 1.2982
_SET2_ ENSG00000030110 6 33540329 33548019 18 4 43485 -0.56924 0.72055 3.3307e-15 -0.56924
_SET2_ ENSG00000137309 6 34204650 34214008 5 1 43485 2.0777 0.023993 3.1086e-15 2.0777
_SET2_ ENSG00000112033 6 35310335 35395968 91 11 43485 3.2451 0.00087883 3.1086e-15 3.2451
_SET2_ ENSG00000112039 6 35420138 35434880 44 7 43485 3.0408 0.0015889 3.1086e-15 3.0408
_SET2_ ENSG00000112062 6 35995488 36079013 139 8 43485 -0.089167 0.55495 3.3168e-15 -0.089167
_SET2_ ENSG00000156711 6 36095586 36107842 22 6 43485 0.76902 0.232 3.3307e-15 0.76902
_SET2_ ENSG00000124762 6 36644305 36655116 32 7 43485 -2.0012 0.98038 3.1086e-15 -2.0012
_SET2_ ENSG00000112130 6 37321748 37362514 25 5 43485 0.5552 0.3001 3.3307e-15 0.5552
_SET2_ ENSG00000124602 6 40994772 41006928 13 2 43485 0.21785 0.41819 3.3029e-15 0.21785
_SET2_ ENSG00000124596 6 41001366 41065526 86 4 43485 -0.25874 0.58881 3.3307e-15 -0.25874
_SET2_ ENSG00000112561 6 41651716 41703997 107 17 43485 -1.6006 0.95534 3.3307e-15 -1.6006
_SET2_ ENSG00000112658 6 43139037 43149243 7 1 43485 1.9351 0.031502 3.3307e-15 1.9351
_SET2_ ENSG00000170734 6 43543887 43586701 31 3 43485 -0.17918 0.60208 3.3029e-15 -0.17918
_SET2_ ENSG00000112715 6 43737921 43754224 44 10 43485 -0.62268 0.75263 3.3307e-15 -0.62268
_SET2_ ENSG00000112759 6 44187242 44201888 13 5 43485 0.84191 0.20866 3.3307e-15 0.84191
_SET2_ ENSG00000096384 6 44214824 44221620 11 3 43485 -0.40859 0.67071 3.3307e-15 -0.40859
_SET2_ ENSG00000096401 6 44355262 44418163 75 7 43485 1.5013 0.077576 3.3307e-15 1.5013
_SET2_ ENSG00000196284 6 44777054 45345690 907 10 43485 1.7465 0.027266 3.3307e-15 1.7465
_SET2_ ENSG00000112118 6 52128807 52149679 53 8 43485 0.46245 0.33706 3.3307e-15 0.46245
_SET2_ ENSG00000124743 6 53512699 53530506 49 5 43485 0.66784 0.27286 3.3307e-15 0.66784
_SET2_ ENSG00000187871 6 55192267 55267291 262 17 43485 0.52542 0.3174 3.3307e-15 0.52542
_SET2_ ENSG00000203908 6 74072400 74073894 3 1 43485 0.39521 0.33516 3.3307e-15 0.39521
_SET2_ ENSG00000203907 6 74078278 74104856 39 6 43485 -0.75348 0.78368 3.3307e-15 -0.75348
_SET2_ ENSG00000164430 6 74123238 74161999 68 17 43485 -0.34747 0.68856 3.3307e-15 -0.34747
_SET2_ ENSG00000196586 6 76458909 76629254 263 13 43485 0.035659 0.48641 3.3099e-15 0.035659
_SET2_ ENSG00000135334 6 88384790 88411927 68 9 43485 0.17954 0.45722 3.3029e-15 0.17954
_SET2_ ENSG00000198833 6 90036344 90062567 27 6 43485 -0.02454 0.52434 3.3133e-15 -0.02454
_SET2_ ENSG00000025039 6 90074355 90121989 67 9 43485 0.97933 0.17561 3.3307e-15 0.97933
_SET2_ ENSG00000135299 6 90142889 90343553 319 20 43485 -0.19673 0.60156 3.3029e-15 -0.19673
_SET2_ ENSG00000135341 6 91223292 91296764 164 13 43485 2.5778 0.0058751 3.1086e-15 2.5778
_SET2_ ENSG00000014123 6 96969471 97003152 26 4 43485 1.6586 0.050716 3.3307e-15 1.6586
_SET2_ ENSG00000146263 6 97590037 97731093 159 6 43485 -0.35722 0.62132 3.3307e-15 -0.35722
_SET2_ ENSG00000123552 6 99880190 99969604 114 13 43485 1.0429 0.15839 3.3307e-15 1.0429
_SET2_ ENSG00000112249 6 100956070 101329248 781 15 43485 1.7803 0.030959 3.3307e-15 1.7803
_SET2_ ENSG00000057663 6 106632351 106773666 213 13 43485 0.34091 0.38958 3.3307e-15 0.34091
_SET2_ ENSG00000118689 6 108881038 109005977 123 11 43485 0.2297 0.42959 3.3029e-15 0.2297
_SET2_ ENSG00000080546 6 109307640 109416022 174 6 43485 0.060308 0.48163 3.3099e-15 0.060308
_SET2_ ENSG00000009413 6 111620234 111804918 194 12 43485 -1.2734 0.90123 3.3307e-15 -1.2734
_SET2_ ENSG00000010810 6 111981535 112194655 433 23 43485 -0.42267 0.6909 3.3307e-15 -0.42267
_SET2_ ENSG00000196591 6 114254192 114332472 159 19 43485 0.178 0.4693 3.3029e-15 0.178
_SET2_ ENSG00000111832 6 116892530 116918838 33 4 43485 0.70933 0.23873 3.3307e-15 0.70933
_SET2_ ENSG00000111877 6 119134605 119256327 247 11 43485 -0.075914 0.54524 3.3168e-15 -0.075914
_SET2_ ENSG00000111875 6 119215384 119230332 25 3 43485 0.15428 0.46233 3.3029e-15 0.15428
_SET2_ ENSG00000111885 6 119498374 119670926 471 23 43485 1.6458 0.051464 3.3307e-15 1.6458
_SET2_ ENSG00000111907 6 125440195 125585553 312 19 43485 -1.5365 0.94378 3.3307e-15 -1.5365
_SET2_ ENSG00000111912 6 126102307 126252266 174 16 43485 -0.20314 0.59731 3.3029e-15 -0.20314
_SET2_ ENSG00000152894 6 128289924 128841870 355 32 43485 -1.33 0.93336 3.3307e-15 -1.33
_SET2_ ENSG00000118520 6 131894284 131905472 6 2 43485 0.30884 0.40312 3.3307e-15 0.30884
_SET2_ ENSG00000112299 6 133002729 133035188 140 10 43485 0.86371 0.20107 3.3307e-15 0.86371
_SET2_ ENSG00000112319 6 133561736 133853258 693 43 43485 -0.20685 0.62537 3.3029e-15 -0.20685
_SET2_ ENSG00000118515 6 134490384 134639250 298 40 43485 -0.50043 0.75487 3.3307e-15 -0.50043
_SET2_ ENSG00000029363 6 136578001 136610989 11 2 43485 0.013416 0.50107 3.3116e-15 0.013416
_SET2_ ENSG00000197442 6 136878185 137113656 322 24 43485 -1.2917 0.91136 3.3307e-15 -1.2917
_SET2_ ENSG00000118503 6 138188351 138204449 23 4 43485 0.6871 0.26426 3.3307e-15 0.6871
_SET2_ ENSG00000164442 6 139693393 139695757 2 1 43485 -0.33328 0.63983 3.3307e-15 -0.33328
_SET2_ ENSG00000146414 6 146185381 146285559 116 4 43485 -0.11741 0.51587 3.3168e-15 -0.11741
_SET2_ ENSG00000111961 6 148593440 148873186 881 85 43485 0.77238 0.3147 3.3307e-15 0.77238
_SET2_ ENSG00000177688 6 149721495 149722177 2 1 43485 0.86479 0.17892 3.3307e-15 0.86479
_SET2_ ENSG00000146476 6 151773422 151791236 44 7 43485 -1.1182 0.87994 3.3307e-15 -1.1182
_SET2_ ENSG00000112029 6 153291664 153304714 36 5 43485 -0.067096 0.54418 3.3168e-15 -0.067096
_SET2_ ENSG00000112038 6 154331631 154568001 498 38 43485 -2.1868 0.98954 3.1086e-15 -2.1868
_SET2_ ENSG00000049618 6 157099063 157531913 522 40 43485 -0.44767 0.71516 3.3307e-15 -0.44767
_SET2_ ENSG00000272047 6 158589384 158620376 35 3 43485 -0.42781 0.65669 3.3307e-15 -0.42781
_SET2_ ENSG00000092820 6 159186773 159240444 143 7 43485 -1.7782 0.9586 3.3307e-15 -1.7782
_SET2_ ENSG00000085511 6 161412759 161538417 185 14 43485 0.44947 0.36105 3.3307e-15 0.44947
_SET2_ ENSG00000185345 6 161768452 163148803 3981 208 43485 -1.5375 0.96029 3.3307e-15 -1.5375
_SET2_ ENSG00000112530 6 163148164 163736524 1477 97 43485 -0.79644 0.84725 3.3307e-15 -0.79644
_SET2_ ENSG00000130024 6 170104001 170124151 20 4 43485 1.3853 0.092773 3.3307e-15 1.3853
_SET2_ ENSG00000239857 7 916189 936073 49 8 43485 0.60324 0.29694 3.3307e-15 0.60324
_SET2_ ENSG00000106268 7 2281857 2290781 30 5 43485 0.7959 0.21794 3.3307e-15 0.7959
_SET2_ ENSG00000106009 7 2577511 2595361 45 5 43485 -1.4774 0.93371 3.3307e-15 -1.4774
_SET2_ ENSG00000242802 7 4815253 4833943 28 2 43485 0.53464 0.31054 3.3307e-15 0.53464
_SET2_ ENSG00000157954 7 5229819 5273457 91 11 43485 0.35337 0.38675 3.3307e-15 0.35337
_SET2_ ENSG00000075624 7 5566782 5603415 106 20 43485 1.6079 0.069206 3.3307e-15 1.6079
_SET2_ ENSG00000122512 7 6012870 6048756 103 15 43485 -1.5632 0.95134 3.3307e-15 -1.5632
_SET2_ ENSG00000086232 7 6061881 6098861 123 12 43485 0.19983 0.4373 3.3029e-15 0.19983
_SET2_ ENSG00000164654 7 7606503 7648560 83 6 43485 -0.21563 0.5924 3.3029e-15 -0.21563
_SET2_ ENSG00000106399 7 7676149 7758238 234 18 43485 0.50768 0.32595 3.3307e-15 0.50768
_SET2_ ENSG00000106541 7 16831435 16873057 174 15 43485 -0.29204 0.63292 3.3307e-15 -0.29204
_SET2_ ENSG00000122691 7 19060614 19157295 59 16 43485 1.0515 0.17562 3.3307e-15 1.0515
_SET2_ ENSG00000136244 7 22765503 22771621 9 4 43485 1.246 0.11951 3.3307e-15 1.246
_SET2_ ENSG00000196683 7 22852251 22862470 57 7 43485 -0.15998 0.57115 3.3029e-15 -0.15998
_SET2_ ENSG00000050344 7 26191860 26226745 61 8 43485 0.74177 0.24612 3.3307e-15 0.74177
_SET2_ ENSG00000122565 7 26240782 26252976 11 3 43485 -0.43232 0.70074 3.3307e-15 -0.43232
_SET2_ ENSG00000180354 7 30174426 30202378 42 8 43485 -0.66112 0.7618 3.3307e-15 -0.66112
_SET2_ ENSG00000106100 7 30464143 30518400 94 10 43485 1.0167 0.16635 3.3307e-15 1.0167
_SET2_ ENSG00000240583 7 30893010 30965131 166 26 43485 -0.15211 0.63097 3.3029e-15 -0.15211
_SET2_ ENSG00000122557 7 35672269 35735181 116 10 43485 1.9332 0.028763 3.3307e-15 1.9332
_SET2_ ENSG00000122547 7 36192758 36341152 343 38 43485 -1.4388 0.944 3.3307e-15 -1.4388
_SET2_ ENSG00000086288 7 37888199 37940003 229 25 43485 0.85729 0.22308 3.3307e-15 0.85729
_SET2_ ENSG00000006715 7 38762563 38971994 359 13 43485 1.0002 0.14819 3.3307e-15 1.0002
_SET2_ ENSG00000122678 7 44111846 44122139 15 2 43485 -0.4226 0.66188 3.3307e-15 -0.4226
_SET2_ ENSG00000106628 7 44154286 44163957 14 3 43485 0.30044 0.38654 3.3307e-15 0.30044
_SET2_ ENSG00000015520 7 44552134 44580914 9 3 43485 1.3833 0.091251 3.3307e-15 1.3833
_SET2_ ENSG00000196262 7 44836279 44864163 59 6 43485 0.045541 0.5021 3.3099e-15 0.045541
_SET2_ ENSG00000136280 7 45039074 45116068 213 12 43485 0.63149 0.27531 3.3307e-15 0.63149
_SET2_ ENSG00000136273 7 47735328 48019178 930 55 43485 -1.8913 0.97723 3.3307e-15 -1.8913
_SET2_ ENSG00000183696 7 48128225 48148330 26 4 43485 -0.60845 0.7278 3.3307e-15 -0.60845
_SET2_ ENSG00000132436 7 50511831 50518088 11 3 43485 -0.056757 0.53654 3.3099e-15 -0.056757
_SET2_ ENSG00000146648 7 55086714 55324313 467 61 43485 -1.0982 0.91049 3.3307e-15 -1.0982
_SET2_ ENSG00000106153 7 56169262 56174269 10 3 43485 0.55373 0.29303 3.3307e-15 0.55373
_SET2_ ENSG00000185290 7 56182374 56184093 3 1 43485 0.91752 0.17202 3.3307e-15 0.91752
_SET2_ ENSG00000196715 7 65338254 65424550 143 9 43485 -0.50113 0.70486 3.3307e-15 -0.50113
_SET2_ ENSG00000009954 7 72854728 72936608 39 4 43485 3.1007 0.001084 3.1086e-15 3.1007
_SET2_ ENSG00000106635 7 72950686 72972332 4 1 43485 2.2184 0.013504 3.1086e-15 2.2184
_SET2_ ENSG00000106638 7 72983262 72993121 11 2 43485 2.4416 0.0076884 3.1086e-15 2.4416
_SET2_ ENSG00000049541 7 73645829 73668774 24 3 43485 1.3343 0.10098 3.3307e-15 1.3343
_SET2_ ENSG00000158517 7 74188309 74203659 13 4 43485 -1.164 0.88865 3.3307e-15 -1.164
_SET2_ ENSG00000005486 7 75471920 75518244 71 11 43485 0.60491 0.2927 3.3307e-15 0.60491
_SET2_ ENSG00000135218 7 79998891 80308593 642 35 43485 -1.1302 0.88277 3.3307e-15 -1.1302
_SET2_ ENSG00000019991 7 81328322 81399754 87 4 43485 3.8546 5.3898e-05 3.1086e-15 3.8546
_SET2_ ENSG00000075213 7 83585093 84122040 1507 55 43485 0.23559 0.41814 3.3029e-15 0.23559
_SET2_ ENSG00000157240 7 90893783 90898123 4 1 43485 1.8325 0.031425 3.3307e-15 1.8325
_SET2_ ENSG00000105810 7 92234235 92465908 178 20 43485 0.44659 0.37426 3.3307e-15 0.44659
_SET2_ ENSG00000127928 7 93220885 93540577 652 38 43485 0.11033 0.49373 3.3168e-15 0.11033
_SET2_ ENSG00000105825 7 93514709 93520303 16 2 43485 -1.4061 0.93249 3.3307e-15 -1.4061
_SET2_ ENSG00000004799 7 95212811 95225803 33 4 43485 0.29698 0.37518 3.3307e-15 0.29698
_SET2_ ENSG00000070669 7 97481430 97501854 59 10 43485 0.71443 0.25698 3.3307e-15 0.71443
_SET2_ ENSG00000180535 7 97840739 97842291 4 2 43485 1.7603 0.046894 3.3307e-15 1.7603
_SET2_ ENSG00000196367 7 98475556 98610866 117 4 43485 0.88136 0.18835 3.3307e-15 0.88136
_SET2_ ENSG00000166508 7 99690351 99699563 21 4 43485 0.2215 0.42974 3.3029e-15 0.2215
_SET2_ ENSG00000106290 7 99704693 99717464 12 2 43485 0.31723 0.36767 3.3307e-15 0.31723
_SET2_ ENSG00000078487 7 99998449 100026615 33 3 43485 0.11478 0.45398 3.3168e-15 0.11478
_SET2_ ENSG00000077080 7 100240720 100254084 8 2 43485 -0.57477 0.72764 3.3307e-15 -0.57477
_SET2_ ENSG00000130427 7 100318423 100321323 2 1 43485 0.55588 0.28901 3.3307e-15 0.55588
_SET2_ ENSG00000106400 7 100860949 100867471 12 2 43485 -0.40957 0.66009 3.3307e-15 -0.40957
_SET2_ ENSG00000105821 7 102952921 102985320 29 5 43485 -0.94384 0.84709 3.3307e-15 -0.94384
_SET2_ ENSG00000135249 7 105172532 105208124 61 6 43485 1.6751 0.05074 3.3307e-15 1.6751
_SET2_ ENSG00000135241 7 108110866 108210110 209 15 43485 -0.090277 0.55139 3.3168e-15 -0.090277
_SET2_ ENSG00000128590 7 108210012 108215294 7 2 43485 -1.4022 0.91654 3.3307e-15 -1.4022
_SET2_ ENSG00000184903 7 110303110 111202573 1164 49 43485 0.30993 0.39834 3.3307e-15 0.30993
_SET2_ ENSG00000198839 7 111846643 111983151 172 11 43485 -0.044799 0.54499 3.3099e-15 -0.044799
_SET2_ ENSG00000164603 7 112459202 112579971 63 4 43485 -1.3574 0.91054 3.3307e-15 -1.3574
_SET2_ ENSG00000135272 7 114562209 114659256 105 17 43485 0.72746 0.26524 3.3307e-15 0.72746
_SET2_ ENSG00000105967 7 115575202 115799950 326 18 43485 1.5136 0.069088 3.3307e-15 1.5136
_SET2_ ENSG00000105974 7 116164839 116201233 75 8 43485 1.5986 0.060578 3.3307e-15 1.5986
_SET2_ ENSG00000105976 7 116312444 116438440 137 18 43485 0.77055 0.24927 3.3307e-15 0.77055
_SET2_ ENSG00000001626 7 117105838 117356025 216 11 43485 0.42254 0.33435 3.3307e-15 0.42254
_SET2_ ENSG00000184408 7 119913722 120390385 609 27 43485 -0.81616 0.81662 3.3307e-15 -0.81616
_SET2_ ENSG00000071243 7 120590803 120617270 40 4 43485 1.2326 0.11393 3.3307e-15 1.2326
_SET2_ ENSG00000002745 7 120965421 120981158 24 4 43485 1.0256 0.16322 3.3307e-15 1.0256
_SET2_ ENSG00000170775 7 124386051 124405681 19 3 43485 1.2623 0.096357 3.3307e-15 1.2623
_SET2_ ENSG00000128513 7 124462440 124570037 262 6 43485 0.71216 0.20888 3.3307e-15 0.71216
_SET2_ ENSG00000174697 7 127881337 127897681 16 3 43485 -0.062024 0.51406 3.3099e-15 -0.062024
_SET2_ ENSG00000135245 7 128095903 128098472 2 1 43485 0.020163 0.49836 3.3133e-15 0.020163
_SET2_ ENSG00000128607 7 129710350 129775560 90 6 43485 -0.75064 0.77728 3.3307e-15 -0.75064
_SET2_ ENSG00000085662 7 134127102 134144036 29 7 43485 0.59773 0.28812 3.3307e-15 0.59773
_SET2_ ENSG00000122783 7 134777115 134855547 147 4 43485 -0.70555 0.72581 3.3307e-15 -0.70555
_SET2_ ENSG00000105894 7 136912088 137028611 204 27 43485 0.53993 0.33583 3.3307e-15 0.53993
_SET2_ ENSG00000182158 7 137559725 137686813 240 33 43485 0.31763 0.4345 3.3307e-15 0.31763
_SET2_ ENSG00000064393 7 139246316 139477577 264 30 43485 -0.033083 0.56987 3.3099e-15 -0.033083
_SET2_ ENSG00000157764 7 140419127 140624564 257 6 43485 -0.30617 0.6187 3.3307e-15 -0.30617
_SET2_ ENSG00000106144 7 142985308 143004789 1 1 43485 -0.2453 0.6526 3.3029e-15 -0.2453
_SET2_ ENSG00000106462 7 148504475 148581413 102 9 43485 -0.42319 0.67299 3.3307e-15 -0.42319
_SET2_ ENSG00000155660 7 148700154 148725733 63 4 43485 1.6304 0.052688 3.3307e-15 1.6304
_SET2_ ENSG00000002726 7 150521715 150558592 169 14 43485 -0.78295 0.79423 3.3307e-15 -0.78295
_SET2_ ENSG00000164867 7 150688083 150711676 41 8 43485 -0.09094 0.5544 3.3168e-15 -0.09094
_SET2_ ENSG00000164897 7 150778167 150780633 1 1 43485 -0.76913 0.7705 3.3307e-15 -0.76913
_SET2_ ENSG00000133612 7 150782918 150841523 122 14 43485 -0.73447 0.78607 3.3307e-15 -0.73447
_SET2_ ENSG00000082014 7 150935850 150974982 80 13 43485 -0.93081 0.8376 3.3307e-15 -0.93081
_SET2_ ENSG00000196584 7 152341864 152373250 74 10 43485 0.087086 0.50556 3.3168e-15 0.087086
_SET2_ ENSG00000157212 7 154735397 154794794 94 5 43485 0.66217 0.23853 3.3307e-15 0.66217
_SET2_ ENSG00000186480 7 155089486 155101945 26 5 43485 0.7791 0.23194 3.3307e-15 0.7791
_SET2_ ENSG00000105993 7 157128075 157210133 237 16 43485 0.88406 0.19396 3.3307e-15 0.88406
_SET2_ ENSG00000147324 8 8640864 8751155 375 21 43485 3.4076 0.00037163 3.1086e-15 3.4076
_SET2_ ENSG00000175806 8 9911778 10286401 1030 51 43485 0.99326 0.18309 3.3307e-15 0.99326
_SET2_ ENSG00000136574 8 11534468 11617511 188 26 43485 1.5899 0.069985 3.3307e-15 1.5899
_SET2_ ENSG00000154328 8 11627148 11644855 68 10 43485 1.456 0.082117 3.3307e-15 1.456
_SET2_ ENSG00000158941 8 22462145 22479027 50 4 43485 -0.074189 0.52849 3.3168e-15 -0.074189
_SET2_ ENSG00000120889 8 22877646 22926692 152 25 43485 0.91461 0.21587 3.3307e-15 0.91461
_SET2_ ENSG00000167034 8 23536206 23540440 4 1 43485 -1.7338 0.95397 3.3307e-15 -1.7338
_SET2_ ENSG00000159167 8 23699428 23712320 19 4 43485 0.72809 0.24208 3.3307e-15 0.72809
_SET2_ ENSG00000104765 8 26240414 26363152 367 44 43485 2.1829 0.02301 3.1086e-15 2.1829
_SET2_ ENSG00000120899 8 27168999 27316903 325 15 43485 1.5399 0.060167 3.3307e-15 1.5399
_SET2_ ENSG00000120885 8 27454434 27472548 21 3 43485 -0.048041 0.50991 3.3099e-15 -0.048041
_SET2_ ENSG00000171320 8 27629466 27670157 94 2 43485 -0.28338 0.59455 3.3307e-15 -0.28338
_SET2_ ENSG00000168078 8 27667137 27695612 133 2 43485 -0.7729 0.76694 3.3307e-15 -0.7729
_SET2_ ENSG00000168079 8 27727399 27850244 397 34 43485 0.86638 0.22179 3.3307e-15 0.86638
_SET2_ ENSG00000104687 8 30535583 30585443 106 9 43485 0.95567 0.18438 3.3307e-15 0.95567
_SET2_ ENSG00000104695 8 30631973 30671830 81 7 43485 -0.55944 0.73807 3.3307e-15 -0.55944
_SET2_ ENSG00000133863 8 30689060 30748122 100 7 43485 -0.79029 0.80218 3.3307e-15 -0.79029
_SET2_ ENSG00000165392 8 30891317 31031285 239 19 43485 -0.45532 0.69811 3.3307e-15 -0.45532
_SET2_ ENSG00000129696 8 33330904 33371119 90 5 43485 0.58945 0.27138 3.3307e-15 0.58945
_SET2_ ENSG00000147475 8 37594117 37616619 1 1 43485 0.45788 0.3642 3.3307e-15 0.45788
_SET2_ ENSG00000104221 8 37700786 37707422 7 2 43485 0.13429 0.43771 3.3029e-15 0.13429
_SET2_ ENSG00000129691 8 37962760 38001594 24 5 43485 1.836 0.041222 3.3307e-15 1.836
_SET2_ ENSG00000176907 8 40010989 40012821 2 1 43485 1.0628 0.14246 3.3307e-15 1.0628
_SET2_ ENSG00000104332 8 41119481 41167016 101 11 43485 0.64535 0.2664 3.3307e-15 0.64535
_SET2_ ENSG00000147536 8 41386725 41402565 32 7 43485 1.1892 0.12632 3.3307e-15 1.1892
_SET2_ ENSG00000083168 8 41786997 41909508 124 9 43485 -2.5085 0.9946 3.1086e-15 -2.5085
_SET2_ ENSG00000104365 8 42128820 42189973 67 4 43485 -1.0999 0.87461 3.3307e-15 -1.0999
_SET2_ ENSG00000070501 8 42195972 42229326 32 3 43485 -2.2086 0.98854 3.1086e-15 -2.2086
_SET2_ ENSG00000164808 8 48173167 48648868 192 10 43485 -2.0578 0.97961 3.1086e-15 -2.0578
_SET2_ ENSG00000253729 8 48685669 48872743 56 4 43485 -2.4376 0.99366 3.1086e-15 -2.4376
_SET2_ ENSG00000104738 8 48872745 48890720 4 1 43485 -0.64639 0.76833 3.3307e-15 -0.64639
_SET2_ ENSG00000169139 8 48920960 48977268 21 4 43485 -2.0026 0.98073 3.1086e-15 -2.0026
_SET2_ ENSG00000023287 8 53535016 53658403 66 8 43485 -2.0069 0.97877 3.1086e-15 -2.0069
_SET2_ ENSG00000082556 8 54138284 54164257 107 9 43485 1.1052 0.15398 3.3307e-15 1.1052
_SET2_ ENSG00000254087 8 56792372 56923940 297 26 43485 -1.5622 0.95055 3.3307e-15 -1.5622
_SET2_ ENSG00000181195 8 57349233 57359293 29 5 43485 -1.8046 0.96586 3.3307e-15 -1.8046
_SET2_ ENSG00000137575 8 59465483 59495419 42 2 43485 0.63297 0.23901 3.3307e-15 0.63297
_SET2_ ENSG00000175073 8 67540722 67579452 5 3 43485 0.6855 0.26398 3.3307e-15 0.6855
_SET2_ ENSG00000178460 8 67782984 67834283 36 2 43485 0.20886 0.44385 3.3029e-15 0.20886
_SET2_ ENSG00000121022 8 67955314 67996018 42 3 43485 0.80035 0.237 3.3307e-15 0.80035
_SET2_ ENSG00000104313 8 72109668 72274467 296 33 43485 1.4378 0.095447 3.3307e-15 1.4378
_SET2_ ENSG00000104321 8 72932152 72987852 170 13 43485 1.0421 0.15281 3.3307e-15 1.0421
_SET2_ ENSG00000040341 8 74332604 74659943 791 27 43485 1.6901 0.046227 3.3307e-15 1.6901
_SET2_ ENSG00000104343 8 74692332 74791145 59 9 43485 -0.50024 0.7261 3.3307e-15 -0.50024
_SET2_ ENSG00000104231 8 82613569 82645138 98 8 43485 -0.63346 0.757 3.3307e-15 -0.63346
_SET2_ ENSG00000104312 8 90769975 90803291 72 7 43485 -1.5467 0.94054 3.3307e-15 -1.5467
_SET2_ ENSG00000104320 8 90945564 91015456 145 7 43485 -0.11853 0.54269 3.3168e-15 -0.11853
_SET2_ ENSG00000164953 8 94767072 94831462 34 4 43485 -0.77309 0.77425 3.3307e-15 -0.77309
_SET2_ ENSG00000197275 8 95384188 95487337 248 12 43485 -0.025841 0.51223 3.3133e-15 -0.025841
_SET2_ ENSG00000164938 8 95938200 95961639 40 4 43485 -1.8258 0.96472 3.3307e-15 -1.8258
_SET2_ ENSG00000156466 8 97154562 97173020 12 2 43485 0.27955 0.37063 3.3307e-15 0.27955
_SET2_ ENSG00000104375 8 99413631 99955055 403 19 43485 0.97868 0.16714 3.3307e-15 0.97868
_SET2_ ENSG00000048392 8 103216730 103251346 59 6 43485 -2.0262 0.98177 3.1086e-15 -2.0262
_SET2_ ENSG00000104517 8 103265240 103425069 208 17 43485 -0.68659 0.77875 3.3307e-15 -0.68659
_SET2_ ENSG00000155090 8 103661007 103668130 7 2 43485 -0.16107 0.56773 3.3029e-15 -0.16107
_SET2_ ENSG00000164830 8 107282473 107764922 1084 45 43485 -0.56179 0.73028 3.3307e-15 -0.56179
_SET2_ ENSG00000120533 8 110346553 110358182 11 3 43485 -1.8241 0.96749 3.3307e-15 -1.8241
_SET2_ ENSG00000164754 8 117858174 117887105 50 7 43485 1.8325 0.038779 3.3307e-15 1.8325
_SET2_ ENSG00000064313 8 120743015 120845103 162 8 43485 1.3365 0.085586 3.3307e-15 1.3365
_SET2_ ENSG00000170961 8 122624356 122653630 68 6 43485 0.25122 0.40738 3.3307e-15 0.25122
_SET2_ ENSG00000136986 8 124025404 124054663 42 6 43485 0.19296 0.43341 3.3029e-15 0.19296
_SET2_ ENSG00000170881 8 125486979 125500155 22 6 43485 0.23905 0.4463 3.3029e-15 0.23905
_SET2_ ENSG00000170873 8 125563031 125740730 502 57 43485 0.40143 0.42963 3.3307e-15 0.40143
_SET2_ ENSG00000156831 8 126103921 126379362 449 33 43485 0.55793 0.33212 3.3307e-15 0.55793
_SET2_ ENSG00000173334 8 126442563 126450647 18 7 43485 -0.62324 0.75117 3.3307e-15 -0.62324
_SET2_ ENSG00000136997 8 128747680 128753674 12 4 43485 0.74041 0.27242 3.3307e-15 0.74041
_SET2_ ENSG00000155897 8 131792547 132054672 721 48 43485 -1.4936 0.94745 3.3307e-15 -1.4936
_SET2_ ENSG00000104419 8 134249414 134314265 103 18 43485 -0.11031 0.57969 3.3168e-15 -0.11031
_SET2_ ENSG00000104499 8 143915663 143997922 307 11 43485 2.2961 0.009748 3.1086e-15 2.2961
_SET2_ ENSG00000181085 8 144798429 144804628 11 3 43485 0.08805 0.48783 3.3168e-15 0.08805
_SET2_ ENSG00000178209 8 144989321 145050902 113 3 43485 2.0087 0.01728 3.1086e-15 2.0087
_SET2_ ENSG00000178685 8 145051321 145086940 65 5 43485 0.20049 0.40976 3.3029e-15 0.20049
_SET2_ ENSG00000178719 8 145064226 145067583 3 1 43485 -1.8623 0.9672 3.3307e-15 -1.8623
_SET2_ ENSG00000185122 8 145515280 145538385 34 2 43485 -1.0091 0.81853 3.3307e-15 -1.0091
_SET2_ ENSG00000147804 8 145635126 145642279 9 2 43485 -0.4492 0.65395 3.3307e-15 -0.4492
_SET2_ ENSG00000160949 8 145654165 145669827 43 1 43485 -0.095258 0.48013 3.3168e-15 -0.095258
_SET2_ ENSG00000160957 8 145736667 145743229 10 2 43485 -0.49222 0.67179 3.3307e-15 -0.49222
_SET2_ ENSG00000080503 9 2015342 2193624 495 63 43485 -0.28285 0.71158 3.3307e-15 -0.28285
_SET2_ ENSG00000106688 9 4490444 4587469 227 30 43485 -0.29619 0.65733 3.3307e-15 -0.29619
_SET2_ ENSG00000096968 9 4985033 5128183 292 7 43485 -0.0044343 0.47178 3.3116e-15 -0.0044343
_SET2_ ENSG00000099219 9 5765076 5833117 100 4 43485 -0.69211 0.73704 3.3307e-15 -0.69211
_SET2_ ENSG00000155875 9 18927656 19033251 483 21 43485 1.0566 0.15121 3.3307e-15 1.0566
_SET2_ ENSG00000155876 9 19049372 19051019 2 1 43485 -0.92036 0.83854 3.3307e-15 -0.92036
_SET2_ ENSG00000147872 9 19108373 19149288 103 17 43485 -0.52921 0.73455 3.3307e-15 -0.52921
_SET2_ ENSG00000177076 9 19408925 19452018 85 5 43485 2.4679 0.0066378 3.1086e-15 2.4679
_SET2_ ENSG00000147889 9 21967751 21995300 20 4 43485 1.8083 0.037814 3.3307e-15 1.8083
_SET2_ ENSG00000147883 9 22002902 22009362 6 2 43485 0.98355 0.17014 3.3307e-15 0.98355
_SET2_ ENSG00000197579 9 32540542 32552551 6 2 43485 0.038515 0.48459 3.3099e-15 0.038515
_SET2_ ENSG00000137074 9 32972604 33025166 75 9 43485 -1.4565 0.93277 3.3307e-15 -1.4565
_SET2_ ENSG00000086061 9 33025209 33039905 28 5 43485 -0.973 0.84002 3.3307e-15 -0.973
_SET2_ ENSG00000165272 9 33441152 33447609 15 5 43485 0.75608 0.23898 3.3307e-15 0.75608
_SET2_ ENSG00000164978 9 34329504 34343709 22 4 43485 -1.3919 0.92009 3.3307e-15 -1.3919
_SET2_ ENSG00000147955 9 34634719 34637806 4 2 43485 0.34268 0.38263 3.3307e-15 0.34268
_SET2_ ENSG00000172724 9 34689564 34691274 4 2 43485 -0.39733 0.68416 3.3307e-15 -0.39733
_SET2_ ENSG00000137077 9 34709002 34710121 1 1 43485 1.0416 0.1662 3.3307e-15 1.0416
_SET2_ ENSG00000165280 9 35056061 35073246 21 4 43485 0.53443 0.30647 3.3307e-15 0.53443
_SET2_ ENSG00000221829 9 35073832 35080013 5 2 43485 0.64363 0.27437 3.3307e-15 0.64363
_SET2_ ENSG00000165283 9 35099888 35103154 3 1 43485 1.5733 0.057524 3.3307e-15 1.5733
_SET2_ ENSG00000107175 9 35732332 35737001 2 1 43485 -0.063131 0.51947 3.3168e-15 -0.063131
_SET2_ ENSG00000165304 9 36572859 36677678 125 4 43485 -2.0249 0.97914 3.1086e-15 -2.0249
_SET2_ ENSG00000165060 9 71650175 71715094 212 12 43485 -0.29688 0.61079 3.3307e-15 -0.29688
_SET2_ ENSG00000198887 9 72873937 72969804 169 10 43485 -0.20555 0.5972 3.3029e-15 -0.20555
_SET2_ ENSG00000135046 9 75766673 75785309 27 6 43485 -0.48842 0.71397 3.3307e-15 -0.48842
_SET2_ ENSG00000135018 9 86274878 86323118 96 7 43485 -1.3206 0.90503 3.3307e-15 -1.3206
_SET2_ ENSG00000165119 9 86582998 86595569 14 4 43485 -1.082 0.867 3.3307e-15 -1.082
_SET2_ ENSG00000178966 9 86595626 86618985 25 3 43485 -0.95756 0.82195 3.3307e-15 -0.95756
_SET2_ ENSG00000196730 9 90112143 90323548 645 51 43485 0.49904 0.36192 3.3307e-15 0.49904
_SET2_ ENSG00000130222 9 92219928 92221470 2 1 43485 0.76326 0.2681 3.3307e-15 0.76326
_SET2_ ENSG00000165140 9 97365415 97402531 103 9 43485 -0.34457 0.64012 3.3307e-15 -0.34457
_SET2_ ENSG00000158169 9 97861336 98079991 161 10 43485 0.012188 0.49293 3.3116e-15 0.012188
_SET2_ ENSG00000182150 9 98637983 98776842 282 13 43485 -0.75281 0.7785 3.3307e-15 -0.75281
_SET2_ ENSG00000081377 9 99252523 99382112 36 7 43485 -1.1595 0.88788 3.3307e-15 -1.1595
_SET2_ ENSG00000136936 9 100437191 100459639 14 4 43485 0.48656 0.33176 3.3307e-15 0.48656
_SET2_ ENSG00000106803 9 101984346 101992897 2 1 43485 -0.8822 0.80818 3.3307e-15 -0.8822
_SET2_ ENSG00000119508 9 102584137 102629173 27 4 43485 -0.12071 0.5418 3.3168e-15 -0.12071
_SET2_ ENSG00000023318 9 102741461 102861322 115 3 43485 0.81748 0.17712 3.3307e-15 0.81748
_SET2_ ENSG00000106692 9 108320411 108403399 100 9 43485 -0.4049 0.66868 3.3307e-15 -0.4049
_SET2_ ENSG00000119318 9 110045418 110094475 92 7 43485 -1.0638 0.85771 3.3307e-15 -1.0638
_SET2_ ENSG00000136826 9 110247133 110252763 3 1 43485 -0.6565 0.76971 3.3307e-15 -0.6565
_SET2_ ENSG00000136810 9 113006091 113018920 41 13 43485 -2.0056 0.98287 3.1086e-15 -2.0056
_SET2_ ENSG00000136813 9 114122972 114247025 220 14 43485 -1.1817 0.89817 3.3307e-15 -1.1817
_SET2_ ENSG00000148153 9 115446206 115480516 42 7 43485 1.3361 0.10156 3.3307e-15 1.3361
_SET2_ ENSG00000165188 9 116059373 116065656 17 3 43485 1.2725 0.1071 3.3307e-15 1.2725
_SET2_ ENSG00000148229 9 116169515 116172952 5 1 43485 0.37347 0.36914 3.3307e-15 0.37347
_SET2_ ENSG00000106927 9 116822407 116840752 49 7 43485 -0.15115 0.58363 3.3029e-15 -0.15115
_SET2_ ENSG00000041982 9 117782806 117880536 223 23 43485 0.26952 0.42501 3.3307e-15 0.26952
_SET2_ ENSG00000119401 9 119449581 119463579 25 5 43485 2.5143 0.0064678 3.1086e-15 2.5143
_SET2_ ENSG00000136869 9 120466610 120479149 9 4 43485 0.63018 0.28694 3.3307e-15 0.63018
_SET2_ ENSG00000056558 9 123664671 123691451 63 4 43485 -0.75327 0.76299 3.3307e-15 -0.75327
_SET2_ ENSG00000136848 9 124329336 124547809 252 38 43485 -1.5535 0.95811 3.3307e-15 -1.5535
_SET2_ ENSG00000119408 9 127019885 127115586 197 17 43485 -1.1554 0.88857 3.3307e-15 -1.1554
_SET2_ ENSG00000044574 9 127997132 128003609 4 1 43485 -0.64147 0.72269 3.3307e-15 -0.64147
_SET2_ ENSG00000119487 9 128199672 128469513 218 8 43485 0.16682 0.41159 3.3029e-15 0.16682
_SET2_ ENSG00000095370 9 130500596 130541020 50 7 43485 -0.29664 0.63088 3.3307e-15 -0.29664
_SET2_ ENSG00000136807 9 130547958 130553066 7 1 43485 -1.8076 0.95997 3.3307e-15 -1.8076
_SET2_ ENSG00000175854 9 131037658 131051269 17 2 43485 1.4744 0.071131 3.3307e-15 1.4744
_SET2_ ENSG00000167136 9 131580753 131584956 9 2 43485 0.78569 0.22891 3.3307e-15 0.78569
_SET2_ ENSG00000136827 9 132575223 132586413 21 4 43485 -0.010973 0.52323 3.3116e-15 -0.010973
_SET2_ ENSG00000130707 9 133320316 133376661 81 12 43485 -0.18145 0.59091 3.3029e-15 -0.18145
_SET2_ ENSG00000097007 9 133589333 133763062 323 17 43485 -0.80355 0.79895 3.3307e-15 -0.80355
_SET2_ ENSG00000107290 9 135136743 135230372 325 11 43485 0.12058 0.46878 3.3168e-15 0.12058
_SET2_ ENSG00000165699 9 135766735 135820020 72 7 43485 1.2195 0.11809 3.3307e-15 1.2195
_SET2_ ENSG00000148300 9 136271186 136283164 13 2 43485 0.15362 0.423 3.3029e-15 0.15362
_SET2_ ENSG00000160345 9 138387027 138393580 17 2 43485 -0.29466 0.59394 3.3307e-15 -0.29466
_SET2_ ENSG00000148411 9 138898383 138987131 242 37 43485 0.23107 0.47366 3.3029e-15 0.23107
_SET2_ ENSG00000187796 9 139256355 139268133 27 5 43485 -1.2654 0.90125 3.3307e-15 -1.2654
_SET2_ ENSG00000148396 9 139334549 139372141 48 5 43485 0.70466 0.24675 3.3307e-15 0.70466
_SET2_ ENSG00000148400 9 139388896 139440314 112 17 43485 0.25481 0.42482 3.3307e-15 0.25481
_SET2_ ENSG00000127191 9 139776364 139821059 85 3 43485 -0.30818 0.60148 3.3307e-15 -0.30818
_SET2_ ENSG00000148362 9 139886870 139888436 1 1 43485 0.69847 0.2427 3.3307e-15 0.69847
_SET2_ ENSG00000177239 9 139981379 140003635 31 6 43485 0.64479 0.26514 3.3307e-15 0.64479
_SET2_ ENSG00000015171 10 180405 300577 169 12 43485 -0.016676 0.52318 3.3133e-15 -0.016676
_SET2_ ENSG00000196139 10 5077546 5149878 276 23 43485 -1.41 0.93018 3.3307e-15 -1.41
_SET2_ ENSG00000178473 10 5406972 5416169 63 11 43485 1.0549 0.16486 3.3307e-15 1.0549
_SET2_ ENSG00000173848 10 5454514 5500426 62 3 43485 2.5737 0.0044258 3.1086e-15 2.5737
_SET2_ ENSG00000134452 10 5931535 5979556 131 12 43485 -0.45696 0.69526 3.3307e-15 -0.45696
_SET2_ ENSG00000151657 10 7792925 7829990 92 11 43485 0.027945 0.50437 3.3133e-15 0.027945
_SET2_ ENSG00000123240 10 13141449 13180291 105 17 43485 -0.1812 0.60921 3.3029e-15 -0.1812
_SET2_ ENSG00000065328 10 13203554 13253104 125 22 43485 -1.1343 0.89681 3.3307e-15 -1.1343
_SET2_ ENSG00000187522 10 14880163 14913740 34 5 43485 2.1062 0.021584 3.1086e-15 2.1062
_SET2_ ENSG00000152455 10 14920819 14946314 29 6 43485 0.15339 0.47943 3.3029e-15 0.15339
_SET2_ ENSG00000152457 10 14939358 14996431 99 17 43485 0.94534 0.20966 3.3307e-15 0.94534
_SET2_ ENSG00000120539 10 27443753 27475853 74 5 43485 -0.79 0.77808 3.3307e-15 -0.79
_SET2_ ENSG00000095787 10 28821422 28912041 125 9 43485 1.1157 0.13164 3.3307e-15 1.1157
_SET2_ ENSG00000120616 10 32556679 32667726 207 10 43485 3.782 7.6061e-05 3.1086e-15 3.782
_SET2_ ENSG00000107562 10 44793038 44881941 263 24 43485 -0.80514 0.81718 3.3307e-15 -0.80514
_SET2_ ENSG00000012779 10 45869661 45941561 160 16 43485 -0.041435 0.54462 3.3099e-15 -0.041435
_SET2_ ENSG00000107643 10 49514698 49647403 185 12 43485 0.59538 0.28854 3.3307e-15 0.59538
_SET2_ ENSG00000225830 10 50663414 50747584 122 13 43485 -0.19176 0.60147 3.3029e-15 -0.19176
_SET2_ ENSG00000227345 10 51026325 51130715 121 8 43485 0.5146 0.30558 3.3307e-15 0.5146
_SET2_ ENSG00000170312 10 62538089 62554610 47 4 43485 -1.2383 0.89044 3.3307e-15 -1.2383
_SET2_ ENSG00000138311 10 64133951 64431771 683 50 43485 -0.20637 0.63491 3.3029e-15 -0.20637
_SET2_ ENSG00000181915 10 64564516 64568238 7 2 43485 1.6293 0.052482 3.3307e-15 1.6293
_SET2_ ENSG00000148572 10 64893050 64914783 31 5 43485 -1.1052 0.87448 3.3307e-15 -1.1052
_SET2_ ENSG00000096717 10 69644427 69678147 57 4 43485 0.59325 0.27164 3.3307e-15 0.59325
_SET2_ ENSG00000138346 10 70173821 70231879 155 9 43485 -0.22374 0.60835 3.3029e-15 -0.22374
_SET2_ ENSG00000165730 10 70587298 70655188 106 10 43485 -0.09021 0.55024 3.3168e-15 -0.09021
_SET2_ ENSG00000042286 10 71857979 71892690 70 16 43485 -0.62773 0.78053 3.3307e-15 -0.62773
_SET2_ ENSG00000138303 10 73856278 73976892 158 7 43485 0.069291 0.48647 3.3168e-15 0.069291
_SET2_ ENSG00000168209 10 74033678 74035794 2 1 43485 2.4116 0.0071307 3.1086e-15 2.4116
_SET2_ ENSG00000148719 10 74092588 74114988 52 2 43485 1.5445 0.067726 3.3307e-15 1.5445
_SET2_ ENSG00000107745 10 74127098 74385899 324 4 43485 2.638 0.00276 3.1086e-15 2.638
_SET2_ ENSG00000108175 10 80828792 81076276 643 75 43485 0.58912 0.37671 3.3307e-15 0.58912
_SET2_ ENSG00000108179 10 81107225 81115093 10 2 43485 -0.13469 0.53419 3.3029e-15 -0.13469
_SET2_ ENSG00000107779 10 88516407 88692595 282 13 43485 -0.2482 0.60389 3.3029e-15 -0.2482
_SET2_ ENSG00000122376 10 88853918 88951225 190 11 43485 -0.7403 0.77025 3.3307e-15 -0.7403
_SET2_ ENSG00000171862 10 89622870 89731687 60 10 43485 1.7305 0.050512 3.3307e-15 1.7305
_SET2_ ENSG00000026103 10 90750414 90775542 81 8 43485 0.086827 0.46468 3.3168e-15 0.086827
_SET2_ ENSG00000148677 10 92671853 92681033 13 4 43485 -2.7754 0.99751 3.1086e-15 -2.7754
_SET2_ ENSG00000107447 10 98064085 98098321 66 5 43485 -0.66108 0.7615 3.3307e-15 -0.66108
_SET2_ ENSG00000171307 10 99205927 99217127 17 4 43485 -1.6042 0.94825 3.3307e-15 -1.6042
_SET2_ ENSG00000155229 10 99218081 99258551 53 6 43485 -1.063 0.85649 3.3307e-15 -1.063
_SET2_ ENSG00000165887 10 99332198 99343641 21 3 43485 -0.81164 0.79545 3.3307e-15 -0.81164
_SET2_ ENSG00000107566 10 101909851 101948091 65 6 43485 0.36864 0.38721 3.3307e-15 0.36864
_SET2_ ENSG00000213341 10 101948055 101989376 77 8 43485 -0.061001 0.55241 3.3099e-15 -0.061001
_SET2_ ENSG00000166135 10 102288829 102319755 67 1 43485 -0.5125 0.6657 3.3307e-15 -0.5125
_SET2_ ENSG00000075891 10 102495360 102589698 52 8 43485 0.49495 0.33754 3.3307e-15 0.49495
_SET2_ ENSG00000119906 10 102672326 102724893 55 7 43485 -0.5985 0.72963 3.3307e-15 -0.5985
_SET2_ ENSG00000166169 10 103338639 103348027 11 1 43485 0.58138 0.26039 3.3307e-15 0.58138
_SET2_ ENSG00000077150 10 104153867 104162281 5 2 43485 -1.7386 0.96092 3.3307e-15 -1.7386
_SET2_ ENSG00000148835 10 105127724 105148822 15 2 43485 -0.0055578 0.4804 3.3116e-15 -0.0055578
_SET2_ ENSG00000107960 10 105642300 105677963 66 5 43485 1.2012 0.10701 3.3307e-15 1.2012
_SET2_ ENSG00000156384 10 105881816 105886143 9 1 43485 -1.3167 0.90108 3.3307e-15 -1.3167
_SET2_ ENSG00000108055 10 112327449 112364394 72 5 43485 -1.7888 0.96828 3.3307e-15 -1.7888
_SET2_ ENSG00000150593 10 112631565 112659764 37 8 43485 -2.2963 0.99215 3.1086e-15 -2.2963
_SET2_ ENSG00000198924 10 115594488 115614142 10 3 43485 -0.44059 0.69044 3.3307e-15 -0.44059
_SET2_ ENSG00000165672 10 120927215 120938345 22 4 43485 -0.1723 0.58101 3.3029e-15 -0.1723
_SET2_ ENSG00000151929 10 121410882 121437331 77 10 43485 -0.68429 0.76761 3.3307e-15 -0.68429
_SET2_ ENSG00000198825 10 121485609 121588652 172 8 43485 -0.74785 0.78076 3.3307e-15 -0.74785
_SET2_ ENSG00000107672 10 123716603 123734732 50 4 43485 0.47618 0.3225 3.3307e-15 0.47618
_SET2_ ENSG00000107679 10 124134212 124191867 84 8 43485 1.575 0.058606 3.3307e-15 1.575
_SET2_ ENSG00000107949 10 127512115 127542264 33 4 43485 0.95811 0.16236 3.3307e-15 0.95811
_SET2_ ENSG00000170430 10 131265448 131566271 809 37 43485 -0.39651 0.66868 3.3307e-15 -0.39651
_SET2_ ENSG00000176171 10 133781578 133795435 21 3 43485 -0.1069 0.54619 3.3168e-15 -0.1069
_SET2_ ENSG00000151651 10 135075907 135090372 34 2 43485 -1.0811 0.8647 3.3307e-15 -1.0811
_SET2_ ENSG00000165828 10 135160650 135166187 6 2 43485 -0.98273 0.86061 3.3307e-15 -0.98273
_SET2_ ENSG00000174775 11 532242 537287 23 4 43485 -1.2602 0.90495 3.3307e-15 -1.2602
_SET2_ ENSG00000185507 11 612553 615999 16 2 43485 -0.18355 0.56939 3.3029e-15 -0.18355
_SET2_ ENSG00000177595 11 799179 809753 28 4 43485 0.29884 0.37563 3.3307e-15 0.29884
_SET2_ ENSG00000174672 11 1411129 1483919 219 27 43485 -0.34352 0.67401 3.3307e-15 -0.34352
_SET2_ ENSG00000254647 11 2181009 2182571 4 1 43485 4.1618 1.473e-05 3.5527e-15 4.1618
_SET2_ ENSG00000167325 11 4115937 4160106 114 10 43485 0.73695 0.24193 3.3307e-15 0.73695
_SET2_ ENSG00000132109 11 4406127 4414926 27 6 43485 0.69525 0.24968 3.3307e-15 0.69525
_SET2_ ENSG00000175520 11 5528530 5531215 5 2 43485 -0.1699 0.57233 3.3029e-15 -0.1699
_SET2_ ENSG00000166313 11 6416355 6440644 25 6 43485 -0.15379 0.57247 3.3029e-15 -0.15379
_SET2_ ENSG00000132275 11 6616305 6624850 13 5 43485 -1.1898 0.89332 3.3307e-15 -1.1898
_SET2_ ENSG00000166337 11 6627526 6633898 15 3 43485 -0.98653 0.8362 3.3307e-15 -0.98653
_SET2_ ENSG00000130413 11 8413418 8615836 504 15 43485 -0.38676 0.63667 3.3307e-15 -0.38676
_SET2_ ENSG00000170242 11 11862970 11980870 157 12 43485 1.5543 0.063218 3.3307e-15 1.5543
_SET2_ ENSG00000133794 11 13298199 13408813 175 18 43485 -0.53943 0.73007 3.3307e-15 -0.53943
_SET2_ ENSG00000110768 11 18343842 18388591 66 5 43485 0.24754 0.39759 3.3029e-15 0.24754
_SET2_ ENSG00000183161 11 22644079 22647387 3 2 43485 0.4039 0.37603 3.3307e-15 0.4039
_SET2_ ENSG00000198168 11 22835345 22851845 20 3 43485 0.89342 0.17791 3.3307e-15 0.89342
_SET2_ ENSG00000110422 11 33278218 33378569 81 5 43485 0.087997 0.45388 3.3168e-15 0.087997
_SET2_ ENSG00000121691 11 34460472 34493609 66 7 43485 -0.86934 0.81349 3.3307e-15 -0.86934
_SET2_ ENSG00000026508 11 35160417 35253949 211 37 43485 0.1121 0.53255 3.3168e-15 0.1121
_SET2_ ENSG00000135362 11 36317838 36486754 507 52 43485 0.51379 0.37959 3.3307e-15 0.51379
_SET2_ ENSG00000175104 11 36508577 36531822 34 4 43485 -2.0476 0.98208 3.1086e-15 -2.0476
_SET2_ ENSG00000166199 11 43902361 43941816 121 11 43485 -0.12273 0.56817 3.3168e-15 -0.12273
_SET2_ ENSG00000121671 11 45868669 45904798 41 6 43485 -0.76253 0.78488 3.3307e-15 -0.76253
_SET2_ ENSG00000121653 11 45907202 45928016 16 5 43485 -0.30996 0.64721 3.3307e-15 -0.30996
_SET2_ ENSG00000157613 11 46299212 46342972 58 9 43485 -0.35111 0.65413 3.3307e-15 -0.35111
_SET2_ ENSG00000110497 11 46417964 46615675 89 3 43485 -1.7202 0.955 3.3307e-15 -1.7202
_SET2_ ENSG00000175224 11 46638826 46696368 30 2 43485 -0.61676 0.72574 3.3307e-15 -0.61676
_SET2_ ENSG00000134574 11 47236493 47260767 51 6 43485 0.033515 0.50577 3.3099e-15 0.033515
_SET2_ ENSG00000025434 11 47269851 47290396 37 4 43485 0.050151 0.48546 3.3099e-15 0.050151
_SET2_ ENSG00000066336 11 47376411 47400127 51 5 43485 0.12973 0.44353 3.3029e-15 0.12973
_SET2_ ENSG00000149115 11 57067112 57092426 29 5 43485 0.69225 0.25295 3.3307e-15 0.69225
_SET2_ ENSG00000149136 11 57093459 57103351 12 2 43485 -1.4811 0.9367 3.3307e-15 -1.4811
_SET2_ ENSG00000186907 11 57228022 57245007 9 2 43485 1.308 0.097199 3.3307e-15 1.308
_SET2_ ENSG00000242689 11 58390146 58393198 3 1 43485 -0.33005 0.61459 3.3307e-15 -0.33005
_SET2_ ENSG00000166801 11 58910221 58922512 10 2 43485 -0.23481 0.58998 3.3029e-15 -0.23481
_SET2_ ENSG00000110107 11 60658202 60674060 16 2 43485 -0.91941 0.80586 3.3307e-15 -0.91941
_SET2_ ENSG00000110108 11 60681346 60690915 6 1 43485 -0.81298 0.77213 3.3307e-15 -0.81298
_SET2_ ENSG00000167986 11 61066923 61110068 15 3 43485 2.5025 0.0074371 3.1086e-15 2.5025
_SET2_ ENSG00000134825 11 61535973 61560274 15 2 43485 1.3244 0.085745 3.3307e-15 1.3244
_SET2_ ENSG00000168496 11 61560109 61564716 2 1 43485 1.1511 0.12991 3.3307e-15 1.1511
_SET2_ ENSG00000149485 11 61567099 61596790 27 2 43485 0.89495 0.17236 3.3307e-15 0.89495
_SET2_ ENSG00000162191 11 62443970 62446567 1 1 43485 -0.12385 0.5558 3.3168e-15 -0.12385
_SET2_ ENSG00000162227 11 62538775 62554814 22 3 43485 1.3365 0.10653 3.3307e-15 1.3365
_SET2_ ENSG00000168005 11 63580860 63595190 22 3 43485 -0.4814 0.67038 3.3307e-15 -0.4814
_SET2_ ENSG00000167770 11 63753325 63769283 22 3 43485 -0.19343 0.56844 3.3029e-15 -0.19343
_SET2_ ENSG00000133315 11 63766030 63933578 290 33 43485 0.16647 0.48872 3.3029e-15 0.16647
_SET2_ ENSG00000002330 11 64037302 64052176 12 4 43485 -0.61751 0.74497 3.3307e-15 -0.61751
_SET2_ ENSG00000126432 11 64085560 64089283 2 1 43485 -1.145 0.87322 3.3307e-15 -1.145
_SET2_ ENSG00000168067 11 64556290 64570713 6 2 43485 0.40257 0.37341 3.3307e-15 0.40257
_SET2_ ENSG00000133895 11 64570982 64578766 6 2 43485 -0.6777 0.75915 3.3307e-15 -0.6777
_SET2_ ENSG00000168062 11 64755415 64764517 11 3 43485 -0.051233 0.54137 3.3099e-15 -0.051233
_SET2_ ENSG00000146670 11 64833772 64851636 27 5 43485 1.2151 0.12254 3.3307e-15 1.2151
_SET2_ ENSG00000162298 11 64889252 64902004 13 4 43485 0.22197 0.42521 3.3029e-15 0.22197
_SET2_ ENSG00000133884 11 65101225 65120720 24 4 43485 1.3794 0.087154 3.3307e-15 1.3794
_SET2_ ENSG00000173327 11 65365226 65382853 21 3 43485 2.7634 0.0027375 3.1086e-15 2.7634
_SET2_ ENSG00000213445 11 65405568 65418401 13 3 43485 1.7975 0.037385 3.3307e-15 1.7975
_SET2_ ENSG00000173039 11 65421067 65430565 10 3 43485 2.3699 0.0096145 3.1086e-15 2.3699
_SET2_ ENSG00000172977 11 65479467 65487075 19 4 43485 1.0289 0.15754 3.3307e-15 1.0289
_SET2_ ENSG00000172922 11 65482367 65488418 12 3 43485 1.2271 0.11189 3.3307e-15 1.2271
_SET2_ ENSG00000172732 11 65624597 65635124 17 1 43485 3.1041 0.00073719 3.1086e-15 3.1041
_SET2_ ENSG00000175592 11 65659520 65668044 19 4 43485 2.3555 0.0097222 3.1086e-15 2.3555
_SET2_ ENSG00000173992 11 66360292 66373490 12 3 43485 0.989 0.16318 3.3307e-15 0.989
_SET2_ ENSG00000173933 11 66384097 66434153 28 5 43485 0.48999 0.32244 3.3307e-15 0.48999
_SET2_ ENSG00000173120 11 66886740 67025558 115 10 43485 1.0355 0.17848 3.3307e-15 1.0355
_SET2_ ENSG00000175482 11 67118248 67124443 6 1 43485 1.6794 0.055174 3.3307e-15 1.6794
_SET2_ ENSG00000172613 11 67159176 67165881 8 2 43485 1.4884 0.081866 3.3307e-15 1.4884
_SET2_ ENSG00000172531 11 67165654 67188654 35 5 43485 1.6769 0.06064 3.3307e-15 1.6769
_SET2_ ENSG00000084207 11 67351066 67354131 10 2 43485 1.9822 0.022342 3.3307e-15 1.9822
_SET2_ ENSG00000006534 11 67776048 67796744 42 4 43485 2.3409 0.0094142 3.1086e-15 2.3409
_SET2_ ENSG00000110066 11 67922330 67981295 76 6 43485 0.86186 0.19878 3.3307e-15 0.86186
_SET2_ ENSG00000110092 11 69455855 69469242 13 3 43485 -1.3112 0.90169 3.3307e-15 -1.3112
_SET2_ ENSG00000162344 11 69513000 69519410 6 3 43485 -1.0387 0.86245 3.3307e-15 -1.0387
_SET2_ ENSG00000131620 11 69924408 70035634 365 41 43485 -0.21933 0.64799 3.3029e-15 -0.21933
_SET2_ ENSG00000254469 11 71576555 71639700 268 4 43485 -0.77138 0.78251 3.3307e-15 -0.77138
_SET2_ ENSG00000137522 11 71639747 71708643 162 6 43485 -0.68551 0.77752 3.3307e-15 -0.68551
_SET2_ ENSG00000137496 11 71709587 71716761 12 2 43485 -0.24049 0.63594 3.3029e-15 -0.24049
_SET2_ ENSG00000110195 11 71900602 71907345 16 5 43485 -1.1822 0.90711 3.3307e-15 -1.1822
_SET2_ ENSG00000162129 11 72003469 72145692 136 10 43485 0.079691 0.50773 3.3168e-15 0.079691
_SET2_ ENSG00000054965 11 73111532 73309234 152 11 43485 -1.2365 0.90219 3.3307e-15 -1.2365
_SET2_ ENSG00000175567 11 73685712 73694352 4 2 43485 1.7041 0.045685 3.3307e-15 1.7041
_SET2_ ENSG00000077514 11 74204896 74380162 432 21 43485 1.5361 0.064071 3.3307e-15 1.5361
_SET2_ ENSG00000166439 11 74459913 74553458 101 5 43485 0.56132 0.27723 3.3307e-15 0.56132
_SET2_ ENSG00000149273 11 75110530 75133324 28 5 43485 -1.5727 0.94562 3.3307e-15 -1.5727
_SET2_ ENSG00000198382 11 75526212 75854239 333 10 43485 -0.4851 0.70661 3.3307e-15 -0.4851
_SET2_ ENSG00000158636 11 76155967 76264069 158 14 43485 0.38162 0.37323 3.3307e-15 0.38162
_SET2_ ENSG00000149269 11 77032752 77185680 243 14 43485 0.75016 0.23306 3.3307e-15 0.75016
_SET2_ ENSG00000178301 11 77300436 77321400 40 4 43485 -0.22806 0.60297 3.3029e-15 -0.22806
_SET2_ ENSG00000165490 11 82611017 82669319 84 6 43485 0.60709 0.26282 3.3307e-15 0.60709
_SET2_ ENSG00000137504 11 85370752 85393951 25 5 43485 -1.2539 0.90712 3.3307e-15 -1.2539
_SET2_ ENSG00000149196 11 86013253 86056969 142 9 43485 0.48627 0.3124 3.3307e-15 0.48627
_SET2_ ENSG00000110172 11 89934328 89956532 57 5 43485 0.56607 0.27815 3.3307e-15 0.56607
_SET2_ ENSG00000020922 11 94152895 94227074 113 9 43485 -0.21739 0.58903 3.3029e-15 -0.21739
_SET2_ ENSG00000186280 11 94706845 94732682 35 5 43485 1.4355 0.078782 3.3307e-15 1.4355
_SET2_ ENSG00000149212 11 94898704 94965705 72 8 43485 -0.49624 0.701 3.3307e-15 -0.49624
_SET2_ ENSG00000137693 11 101981192 102104154 204 9 43485 0.78099 0.20559 3.3307e-15 0.78099
_SET2_ ENSG00000118113 11 102582526 102597781 42 8 43485 -0.057052 0.54803 3.3099e-15 -0.057052
_SET2_ ENSG00000149968 11 102706532 102714534 17 3 43485 -0.42129 0.65872 3.3307e-15 -0.42129
_SET2_ ENSG00000137692 11 102932805 102962944 27 3 43485 0.84752 0.2019 3.3307e-15 0.84752
_SET2_ ENSG00000170962 11 103777914 104035107 775 44 43485 1.6324 0.060476 3.3307e-15 1.6324
_SET2_ ENSG00000196954 11 104813593 104840163 32 5 43485 -0.74534 0.77242 3.3307e-15 -0.74534
_SET2_ ENSG00000137752 11 104896170 104972158 85 6 43485 0.097599 0.45133 3.3168e-15 0.097599
_SET2_ ENSG00000204397 11 104912053 104972158 74 4 43485 0.21417 0.39682 3.3029e-15 0.21417
_SET2_ ENSG00000137760 11 107373452 107436472 169 14 43485 1.6389 0.056099 3.3307e-15 1.6389
_SET2_ ENSG00000149311 11 108093211 108239829 136 3 43485 -0.52663 0.66292 3.3307e-15 -0.52663
_SET2_ ENSG00000109846 11 111779289 111794446 13 2 43485 -0.11857 0.53544 3.3168e-15 -0.11857
_SET2_ ENSG00000150764 11 111797868 111893308 36 2 43485 -0.087652 0.50764 3.3168e-15 -0.087652
_SET2_ ENSG00000204370 11 111957497 111990353 31 4 43485 0.88015 0.18767 3.3307e-15 0.88015
_SET2_ ENSG00000150783 11 112038095 112043282 9 2 43485 0.36874 0.3578 3.3307e-15 0.36874
_SET2_ ENSG00000048028 11 113668596 113746292 111 10 43485 -0.14539 0.57967 3.3029e-15 -0.14539
_SET2_ ENSG00000110244 11 116691419 116694022 8 4 43485 0.26761 0.42606 3.3307e-15 0.26761
_SET2_ ENSG00000110274 11 117185273 117283984 174 17 43485 2.04 0.024848 3.1086e-15 2.04
_SET2_ ENSG00000110344 11 118230300 118269926 37 4 43485 0.91297 0.18737 3.3307e-15 0.91297
_SET2_ ENSG00000149428 11 118914900 118927913 15 4 43485 -0.087665 0.54467 3.3168e-15 -0.087665
_SET2_ ENSG00000188486 11 118964564 118966177 4 1 43485 -0.43119 0.65501 3.3307e-15 -0.43119
_SET2_ ENSG00000172273 11 118992297 119006752 34 3 43485 -0.62595 0.71772 3.3307e-15 -0.62595
_SET2_ ENSG00000110395 11 119076752 119178859 101 7 43485 -2.2893 0.98849 3.1086e-15 -2.2893
_SET2_ ENSG00000154096 11 119288090 119295695 16 2 43485 -0.68027 0.74414 3.3307e-15 -0.68027
_SET2_ ENSG00000109971 11 122928197 122933938 21 5 43485 0.20548 0.45752 3.3029e-15 0.20548
_SET2_ ENSG00000149554 11 125495036 125546150 66 9 43485 -0.81111 0.80432 3.3307e-15 -0.81111
_SET2_ ENSG00000150455 11 126152960 126168740 34 7 43485 -1.1051 0.88247 3.3307e-15 -1.1051
_SET2_ ENSG00000170322 11 129733531 129765485 50 6 43485 -1.0569 0.85511 3.3307e-15 -1.0569
_SET2_ ENSG00000002016 12 1021243 1099219 177 25 43485 1.5145 0.080725 3.3307e-15 1.5145
_SET2_ ENSG00000111203 12 2921788 2968957 95 6 43485 -0.68726 0.76494 3.3307e-15 -0.68726
_SET2_ ENSG00000111206 12 2966847 2986206 26 5 43485 -0.41227 0.67982 3.3307e-15 -0.41227
_SET2_ ENSG00000171792 12 2985424 2998626 34 2 43485 -0.28987 0.59221 3.3307e-15 -0.28987
_SET2_ ENSG00000078237 12 4430371 4462338 86 11 43485 -0.3098 0.64587 3.3307e-15 -0.3098
_SET2_ ENSG00000111247 12 4647950 4669214 10 1 43485 -0.89652 0.8086 3.3307e-15 -0.89652
_SET2_ ENSG00000067182 12 6437923 6451280 25 5 43485 0.38678 0.36036 3.3307e-15 0.38678
_SET2_ ENSG00000111321 12 6484211 6500733 46 12 43485 1.1957 0.13479 3.3307e-15 1.1957
_SET2_ ENSG00000139193 12 6554033 6560884 16 6 43485 -1.4607 0.93572 3.3307e-15 -1.4607
_SET2_ ENSG00000010295 12 6647541 6665239 40 4 43485 -0.26608 0.60797 3.3307e-15 -0.26608
_SET2_ ENSG00000111642 12 6679249 6716642 52 5 43485 0.17975 0.45215 3.3029e-15 0.17975
_SET2_ ENSG00000111653 12 6759446 6772314 16 3 43485 -1.1019 0.8865 3.3307e-15 -1.1019
_SET2_ ENSG00000215021 12 7074490 7079988 3 2 43485 0.30127 0.41747 3.3307e-15 0.30127
_SET2_ ENSG00000111684 12 7085348 7125814 33 6 43485 -0.14192 0.58187 3.3029e-15 -0.14192
_SET2_ ENSG00000139112 12 10365057 10375727 16 5 43485 -0.91502 0.83834 3.3307e-15 -0.91502
_SET2_ ENSG00000060138 12 10851683 10875911 44 6 43485 0.78581 0.22937 3.3307e-15 0.78581
_SET2_ ENSG00000111266 12 12628829 12715317 147 13 43485 1.9716 0.026984 3.3307e-15 1.9716
_SET2_ ENSG00000111276 12 12867992 12875305 10 3 43485 -1.2354 0.89141 3.3307e-15 -1.2354
_SET2_ ENSG00000139055 12 15066969 15092016 71 2 43485 -0.99322 0.814 3.3307e-15 -0.99322
_SET2_ ENSG00000008394 12 16500076 16762193 414 30 43485 -1.4478 0.93565 3.3307e-15 -1.4478
_SET2_ ENSG00000121350 12 21590549 21623300 176 4 43485 0.3005 0.34219 3.3307e-15 0.3005
_SET2_ ENSG00000004700 12 21621845 21654603 58 9 43485 0.45969 0.33455 3.3307e-15 0.45969
_SET2_ ENSG00000111728 12 22216707 22589975 965 50 43485 -0.065115 0.56575 3.3168e-15 -0.065115
_SET2_ ENSG00000064115 12 27126128 27167367 76 11 43485 -0.10915 0.57439 3.3168e-15 -0.10915
_SET2_ ENSG00000013573 12 31226779 31257725 151 5 43485 0.12158 0.4218 3.3168e-15 0.12158
_SET2_ ENSG00000188906 12 40590546 40763087 460 27 43485 -1.2094 0.89853 3.3307e-15 -1.2094
_SET2_ ENSG00000198001 12 44152747 44183346 53 8 43485 1.3809 0.10353 3.3307e-15 1.3809
_SET2_ ENSG00000139173 12 44229770 44783545 700 24 43485 -0.36192 0.65693 3.3307e-15 -0.36192
_SET2_ ENSG00000189079 12 46123448 46301823 83 7 43485 -1.5765 0.94095 3.3307e-15 -1.5765
_SET2_ ENSG00000134294 12 46751972 46766650 18 2 43485 0.23578 0.39528 3.3029e-15 0.23578
_SET2_ ENSG00000187778 12 49950327 49961936 9 1 43485 0.44437 0.3406 3.3307e-15 0.44437
_SET2_ ENSG00000139644 12 50101508 50158717 124 6 43485 0.63948 0.28569 3.3307e-15 0.63948
_SET2_ ENSG00000167580 12 50344524 50352664 19 3 43485 0.64609 0.26486 3.3307e-15 0.64609
_SET2_ ENSG00000161798 12 50355653 50359464 5 3 43485 0.22447 0.43588 3.3029e-15 0.22447
_SET2_ ENSG00000066117 12 50478755 50494495 16 2 43485 -0.13034 0.53321 3.3029e-15 -0.13034
_SET2_ ENSG00000167779 12 53491220 53496129 4 2 43485 0.81975 0.23274 3.3307e-15 0.81975
_SET2_ ENSG00000170374 12 53720362 53739099 13 4 43485 0.46964 0.33022 3.3307e-15 0.46964
_SET2_ ENSG00000185591 12 53773960 53810230 47 2 43485 0.22405 0.40007 3.3029e-15 0.22405
_SET2_ ENSG00000139625 12 53874274 53893847 6 2 43485 2.489 0.0072314 3.1086e-15 2.489
_SET2_ ENSG00000123415 12 54558529 54582778 46 5 43485 1.6218 0.051129 3.3307e-15 1.6218
_SET2_ ENSG00000094916 12 54624724 54673886 24 2 43485 1.2409 0.09761 3.3307e-15 1.2409
_SET2_ ENSG00000135486 12 54673977 54680872 3 1 43485 0.73057 0.23172 3.3307e-15 0.73057
_SET2_ ENSG00000123405 12 54685895 54694905 1 1 43485 1.3489 0.087091 3.3307e-15 1.3489
_SET2_ ENSG00000161642 12 54762917 54785082 24 5 43485 -0.18458 0.60045 3.3029e-15 -0.18458
_SET2_ ENSG00000123374 12 56360553 56366568 1 1 43485 -0.38963 0.6522 3.3307e-15 -0.38963
_SET2_ ENSG00000139613 12 56556767 56583351 3 2 43485 0.93777 0.19158 3.3307e-15 0.93777
_SET2_ ENSG00000139579 12 56615799 56623638 5 3 43485 0.67613 0.27183 3.3307e-15 0.67613
_SET2_ ENSG00000139540 12 56623833 56631630 8 2 43485 -1.2603 0.91039 3.3307e-15 -1.2603
_SET2_ ENSG00000111602 12 56810903 56843187 61 3 43485 -0.34675 0.60704 3.3307e-15 -0.34675
_SET2_ ENSG00000166888 12 57489191 57525922 48 7 43485 2.0778 0.020069 3.1086e-15 2.0778
_SET2_ ENSG00000175197 12 57910371 57914300 3 1 43485 1.7577 0.041164 3.3307e-15 1.7577
_SET2_ ENSG00000135506 12 58087738 58115340 32 4 43485 0.031833 0.4801 3.3099e-15 0.031833
_SET2_ ENSG00000166896 12 58335324 58351052 42 3 43485 -0.88767 0.81854 3.3307e-15 -0.88767
_SET2_ ENSG00000135655 12 62654119 62811211 271 11 43485 -0.64549 0.74191 3.3307e-15 -0.64549
_SET2_ ENSG00000166148 12 63539014 63544722 9 3 43485 -0.81924 0.80279 3.3307e-15 -0.81924
_SET2_ ENSG00000174206 12 64580096 64616076 41 5 43485 -0.45689 0.67183 3.3307e-15 -0.45689
_SET2_ ENSG00000149948 12 66217911 66360075 152 19 43485 0.17509 0.48068 3.3029e-15 0.17509
_SET2_ ENSG00000127311 12 66696325 66737423 88 6 43485 -1.4976 0.9298 3.3307e-15 -1.4976
_SET2_ ENSG00000127334 12 68042118 68059186 22 3 43485 -0.92919 0.8159 3.3307e-15 -0.92919
_SET2_ ENSG00000111536 12 68595131 68619601 37 7 43485 -1.9632 0.97699 3.3307e-15 -1.9632
_SET2_ ENSG00000135679 12 69201956 69239214 52 5 43485 0.50738 0.30027 3.3307e-15 0.50738
_SET2_ ENSG00000127337 12 69753483 69784576 70 5 43485 0.3389 0.35197 3.3307e-15 0.3389
_SET2_ ENSG00000165891 12 77415027 77459360 83 19 43485 -0.062036 0.57271 3.3099e-15 -0.062036
_SET2_ ENSG00000177425 12 79968759 80084877 106 7 43485 0.28173 0.41903 3.3307e-15 0.28173
_SET2_ ENSG00000139324 12 88536073 88593664 73 4 43485 -0.78639 0.80121 3.3307e-15 -0.78639
_SET2_ ENSG00000177889 12 93799449 93836038 23 4 43485 -1.0787 0.86521 3.3307e-15 -1.0787
_SET2_ ENSG00000169372 12 94071151 94288616 443 47 43485 1.1619 0.15854 3.3307e-15 1.1619
_SET2_ ENSG00000120868 12 99038919 99129204 150 13 43485 -0.043927 0.54613 3.3099e-15 -0.043927
_SET2_ ENSG00000185480 12 102513956 102591298 96 6 43485 0.84531 0.20477 3.3307e-15 0.84531
_SET2_ ENSG00000166598 12 104323885 104347423 66 11 43485 -0.98533 0.85352 3.3307e-15 -0.98533
_SET2_ ENSG00000139372 12 104359582 104382652 45 7 43485 -0.43839 0.70411 3.3307e-15 -0.43839
_SET2_ ENSG00000255150 12 104697517 104698980 1 1 43485 0.57191 0.2726 3.3307e-15 0.57191
_SET2_ ENSG00000074590 12 106457118 106533811 162 25 43485 1.3777 0.10335 3.3307e-15 1.3777
_SET2_ ENSG00000008405 12 107385142 107487607 148 7 43485 1.1514 0.11912 3.3307e-15 1.1514
_SET2_ ENSG00000198855 12 108908962 108919614 16 4 43485 -2.6386 0.99652 3.1086e-15 -2.6386
_SET2_ ENSG00000189046 12 109525996 109531436 10 3 43485 0.41851 0.35382 3.3307e-15 0.41851
_SET2_ ENSG00000076248 12 109535379 109548797 9 3 43485 -0.57129 0.72952 3.3307e-15 -0.57129
_SET2_ ENSG00000111199 12 110220890 110271212 92 13 43485 0.22987 0.43507 3.3029e-15 0.22987
_SET2_ ENSG00000174437 12 110718561 110788898 13 4 43485 -0.41536 0.68746 3.3307e-15 -0.41536
_SET2_ ENSG00000151164 12 110939460 110969891 6 2 43485 -1.034 0.86576 3.3307e-15 -1.034
_SET2_ ENSG00000089022 12 112279782 112334343 82 2 43485 -0.17759 0.55408 3.3029e-15 -0.17759
_SET2_ ENSG00000089248 12 112451120 112461255 5 1 43485 -0.17545 0.5909 3.3029e-15 -0.17545
_SET2_ ENSG00000179295 12 112856155 112947717 26 4 43485 0.16883 0.46175 3.3029e-15 0.16883
_SET2_ ENSG00000135111 12 115108059 115121969 23 6 43485 -1.0336 0.85837 3.3307e-15 -1.0336
_SET2_ ENSG00000111412 12 117153593 117175875 26 6 43485 -0.84262 0.81484 3.3307e-15 -0.84262
_SET2_ ENSG00000135119 12 117176096 117291436 204 20 43485 -1.4424 0.94389 3.3307e-15 -1.4424
_SET2_ ENSG00000111445 12 118451393 118470935 34 6 43485 -0.9036 0.82872 3.3307e-15 -0.9036
_SET2_ ENSG00000135090 12 118587606 118810750 232 16 43485 -1.0102 0.85658 3.3307e-15 -1.0102
_SET2_ ENSG00000152137 12 119616447 119658936 71 12 43485 -1.6361 0.9587 3.3307e-15 -1.6361
_SET2_ ENSG00000089154 12 120565007 120632513 72 3 43485 -0.061217 0.51378 3.3099e-15 -0.061217
_SET2_ ENSG00000089159 12 120648250 120703574 43 3 43485 1.0481 0.15074 3.3307e-15 1.0481
_SET2_ ENSG00000089163 12 120740119 120751052 23 3 43485 1.1207 0.14334 3.3307e-15 1.1207
_SET2_ ENSG00000170855 12 120881764 120884215 1 1 43485 0.015694 0.4992 3.3133e-15 0.015694
_SET2_ ENSG00000110931 12 121675497 121736111 130 20 43485 -1.4515 0.94124 3.3307e-15 -1.4515
_SET2_ ENSG00000170633 12 121837844 121868389 70 4 43485 0.095043 0.46634 3.3168e-15 0.095043
_SET2_ ENSG00000110987 12 122457328 122499948 94 17 43485 1.9619 0.030735 3.3307e-15 1.9619
_SET2_ ENSG00000184047 12 122692210 122712081 31 6 43485 -0.20509 0.60726 3.3029e-15 -0.20509
_SET2_ ENSG00000183955 12 123868320 123893905 35 4 43485 -0.14506 0.57355 3.3029e-15 -0.14506
_SET2_ ENSG00000086598 12 124069078 124083116 29 4 43485 -0.23903 0.60991 3.3029e-15 -0.23903
_SET2_ ENSG00000111358 12 124118375 124147153 37 4 43485 -0.026694 0.51428 3.3133e-15 -0.026694
_SET2_ ENSG00000111450 12 131274145 131323811 104 3 43485 -1.6036 0.9349 3.3307e-15 -1.6036
_SET2_ ENSG00000177169 12 132379196 132407712 65 10 43485 -0.49697 0.72543 3.3307e-15 -0.49697
_SET2_ ENSG00000183495 12 132434508 132565005 141 8 43485 -0.79308 0.8057 3.3307e-15 -0.79308
_SET2_ ENSG00000177084 12 133200348 133263951 153 6 43485 -1.4488 0.9169 3.3307e-15 -1.4488
_SET2_ ENSG00000165474 13 20761609 20767037 5 2 43485 0.70807 0.25092 3.3307e-15 0.70807
_SET2_ ENSG00000127863 13 24144509 24250232 255 20 43485 -0.19638 0.59951 3.3029e-15 -0.19638
_SET2_ ENSG00000102699 13 24995064 25086948 437 11 43485 0.95573 0.15213 3.3307e-15 0.95573
_SET2_ ENSG00000139515 13 28494157 28500368 16 4 43485 -0.78551 0.79264 3.3307e-15 -0.78551
_SET2_ ENSG00000189403 13 31032884 31191734 286 43 43485 -0.45011 0.73912 3.3307e-15 -0.45011
_SET2_ ENSG00000139618 13 32889611 32973805 156 15 43485 0.25398 0.42618 3.3307e-15 0.25398
_SET2_ ENSG00000083642 13 33160564 33352157 285 5 43485 0.049892 0.42973 3.3099e-15 0.049892
_SET2_ ENSG00000133119 13 34392186 34540695 346 20 43485 0.45625 0.37248 3.3307e-15 0.45625
_SET2_ ENSG00000102710 13 37583449 37633850 7 2 43485 1.211 0.10828 3.3307e-15 1.211
_SET2_ ENSG00000120686 13 38923986 38937140 2 1 43485 0.49224 0.31079 3.3307e-15 0.49224
_SET2_ ENSG00000150907 13 41129804 41240734 178 9 43485 -0.80887 0.79126 3.3307e-15 -0.80887
_SET2_ ENSG00000102760 13 42031695 42045018 27 7 43485 1.987 0.027132 3.3307e-15 1.987
_SET2_ ENSG00000120659 13 43136872 43182149 85 8 43485 -0.14029 0.56436 3.3029e-15 -0.14029
_SET2_ ENSG00000120675 13 43597339 43683045 171 6 43485 -1.151 0.86323 3.3307e-15 -1.151
_SET2_ ENSG00000151778 13 44947801 44971850 14 3 43485 0.051361 0.47193 3.3099e-15 0.051361
_SET2_ ENSG00000133112 13 45911008 45915505 5 1 43485 0.27565 0.36495 3.3307e-15 0.27565
_SET2_ ENSG00000136159 13 48611703 48621358 9 3 43485 -0.39286 0.67281 3.3307e-15 -0.39286
_SET2_ ENSG00000204977 13 50570024 50594617 36 5 43485 1.5063 0.073101 3.3307e-15 1.5063
_SET2_ ENSG00000136104 13 51483814 51544592 68 9 43485 0.21791 0.43133 3.3029e-15 0.21791
_SET2_ ENSG00000102580 13 96329393 96447243 110 14 43485 0.30922 0.41018 3.3307e-15 0.30922
_SET2_ ENSG00000102595 13 96453834 96705736 356 13 43485 0.43547 0.32009 3.3307e-15 0.43547
_SET2_ ENSG00000125249 13 98086476 98121382 14 4 43485 -0.10122 0.55528 3.3168e-15 -0.10122
_SET2_ ENSG00000102572 13 99102455 99230194 276 15 43485 -0.58714 0.72737 3.3307e-15 -0.58714
_SET2_ ENSG00000134882 13 99853028 100038688 310 15 43485 -0.009299 0.51131 3.3116e-15 -0.009299
_SET2_ ENSG00000125247 13 101256181 101327347 133 9 43485 0.080101 0.46548 3.3168e-15 0.080101
_SET2_ ENSG00000134899 13 103497194 103528345 61 7 43485 1.546 0.062174 3.3307e-15 1.546
_SET2_ ENSG00000174405 13 108859787 108870716 10 3 43485 -1.7547 0.967 3.3307e-15 -1.7547
_SET2_ ENSG00000139842 13 113862552 113919399 105 3 43485 1.4585 0.065074 3.3307e-15 1.4585
_SET2_ ENSG00000183087 13 114523522 114567046 166 16 43485 -1.0226 0.86662 3.3307e-15 -1.0226
_SET2_ ENSG00000136319 14 20724717 20774153 127 18 43485 0.78393 0.24502 3.3307e-15 0.78393
_SET2_ ENSG00000129484 14 20811741 20826064 50 5 43485 -1.8627 0.97029 3.3307e-15 -1.8627
_SET2_ ENSG00000100823 14 20923350 20925927 2 1 43485 -1.7528 0.95694 3.3307e-15 -1.7528
_SET2_ ENSG00000092201 14 21819631 21852425 36 2 43485 -0.10874 0.55213 3.3168e-15 -0.10874
_SET2_ ENSG00000165819 14 21966277 21979517 36 5 43485 0.96175 0.17153 3.3307e-15 0.96175
_SET2_ ENSG00000129474 14 23440383 23451851 12 2 43485 -1.1509 0.86717 3.3307e-15 -1.1509
_SET2_ ENSG00000092067 14 23586513 23588825 6 3 43485 -0.64823 0.75914 3.3307e-15 -0.64823
_SET2_ ENSG00000129473 14 23767999 23780968 13 5 43485 2.115 0.020889 3.1086e-15 2.115
_SET2_ ENSG00000100867 14 24099324 24114848 6 3 43485 1.8937 0.035719 3.3307e-15 1.8937
_SET2_ ENSG00000100918 14 24641062 24649463 16 4 43485 1.7412 0.043242 3.3307e-15 1.7412
_SET2_ ENSG00000136305 14 24774302 24780636 9 2 43485 -1.1279 0.89013 3.3307e-15 -1.1279
_SET2_ ENSG00000129465 14 24805227 24809251 9 3 43485 1.0228 0.16291 3.3307e-15 1.0228
_SET2_ ENSG00000100968 14 24834879 24848810 23 5 43485 -0.027836 0.52617 3.3133e-15 -0.027836
_SET2_ ENSG00000205978 14 24867992 24888494 46 9 43485 1.6845 0.051302 3.3307e-15 1.6845
_SET2_ ENSG00000184304 14 30045687 30661104 1135 80 43485 -0.21985 0.66928 3.3029e-15 -0.21985
_SET2_ ENSG00000129521 14 34393437 34931980 1515 134 43485 0.3475 0.46765 3.3307e-15 0.3475
_SET2_ ENSG00000100906 14 35870717 35873955 11 4 43485 0.52849 0.31304 3.3307e-15 0.52849
_SET2_ ENSG00000151332 14 36767770 36789882 26 2 43485 2.0741 0.021613 3.1086e-15 2.0741
_SET2_ ENSG00000187790 14 45605143 45670093 57 3 43485 1.2496 0.11003 3.3307e-15 1.2496
_SET2_ ENSG00000100479 14 50110273 50155140 54 2 43485 -0.33923 0.61336 3.3307e-15 -0.33923
_SET2_ ENSG00000139921 14 51706880 51722759 30 5 43485 -0.33556 0.64287 3.3307e-15 -0.33556
_SET2_ ENSG00000197930 14 53106634 53162618 95 8 43485 -0.055842 0.52913 3.3099e-15 -0.055842
_SET2_ ENSG00000100519 14 53173890 53195305 20 3 43485 -0.28661 0.60811 3.3307e-15 -0.28661
_SET2_ ENSG00000125378 14 54416454 54425479 19 4 43485 3.5097 0.00021859 3.1086e-15 3.5097
_SET2_ ENSG00000131979 14 55308726 55369570 135 9 43485 -0.3484 0.64887 3.3307e-15 -0.3484
_SET2_ ENSG00000198554 14 55405668 55493823 108 5 43485 1.697 0.04198 3.3307e-15 1.697
_SET2_ ENSG00000126775 14 55833110 55878576 81 6 43485 -0.4952 0.6859 3.3307e-15 -0.4952
_SET2_ ENSG00000165617 14 59100685 59115039 8 3 43485 -1.5507 0.94232 3.3307e-15 -1.5507
_SET2_ ENSG00000050130 14 59951161 59972128 52 4 43485 -0.010163 0.49091 3.3116e-15 -0.010163
_SET2_ ENSG00000179008 14 60863187 60982261 192 7 43485 1.0527 0.14598 3.3307e-15 1.0527
_SET2_ ENSG00000020426 14 61201460 61436671 262 8 43485 -0.3785 0.66121 3.3307e-15 -0.3785
_SET2_ ENSG00000100644 14 62162231 62214976 64 7 43485 -0.22943 0.62045 3.3029e-15 -0.22943
_SET2_ ENSG00000126804 14 64970430 65000408 61 4 43485 0.78591 0.20915 3.3307e-15 0.78591
_SET2_ ENSG00000126803 14 65002623 65009955 10 1 43485 0.68566 0.2254 3.3307e-15 0.68566
_SET2_ ENSG00000125952 14 65472892 65569413 140 12 43485 -0.41407 0.67244 3.3307e-15 -0.41407
_SET2_ ENSG00000033170 14 65877310 66210839 443 16 43485 -0.18417 0.57021 3.3029e-15 -0.18417
_SET2_ ENSG00000134001 14 67826714 67853233 39 4 43485 -1.6736 0.9608 3.3307e-15 -1.6736
_SET2_ ENSG00000081181 14 68086515 68118437 59 7 43485 -0.74274 0.78519 3.3307e-15 -0.74274
_SET2_ ENSG00000072121 14 68194091 68283307 150 13 43485 -0.93908 0.83688 3.3307e-15 -0.93908
_SET2_ ENSG00000182185 14 68286496 69196935 1631 83 43485 1.1932 0.14707 3.3307e-15 1.1932
_SET2_ ENSG00000185650 14 69254377 69263190 11 2 43485 2.2573 0.011066 3.1086e-15 2.2573
_SET2_ ENSG00000081177 14 69658228 69709075 30 3 43485 -0.39126 0.63709 3.3307e-15 -0.39126
_SET2_ ENSG00000100647 14 70078313 70181859 84 9 43485 -0.21013 0.61436 3.3029e-15 -0.21013
_SET2_ ENSG00000100678 14 70510934 70655787 314 23 43485 -1.0335 0.86632 3.3307e-15 -1.0335
_SET2_ ENSG00000205683 14 73086004 73360809 624 47 43485 -0.37194 0.69678 3.3307e-15 -0.37194
_SET2_ ENSG00000165861 14 73436159 73493920 180 12 43485 -0.87076 0.81462 3.3307e-15 -0.87076
_SET2_ ENSG00000080815 14 73603126 73690399 118 10 43485 -0.031489 0.54014 3.3099e-15 -0.031489
_SET2_ ENSG00000119684 14 75480467 75518235 35 1 43485 -1.4615 0.90702 3.3307e-15 -1.4615
_SET2_ ENSG00000170345 14 75745477 75748933 6 2 43485 -0.88901 0.8211 3.3307e-15 -0.88901
_SET2_ ENSG00000156127 14 75988768 76013358 39 6 43485 -1.2585 0.904 3.3307e-15 -1.2585
_SET2_ ENSG00000071246 14 77228532 77249354 34 7 43485 0.86608 0.2033 3.3307e-15 0.86608
_SET2_ ENSG00000100601 14 78138747 78174363 93 9 43485 1.1858 0.12237 3.3307e-15 1.1858
_SET2_ ENSG00000100603 14 78183942 78227550 110 8 43485 0.84846 0.19964 3.3307e-15 0.84846
_SET2_ ENSG00000071537 14 81937893 82000205 50 8 43485 1.1692 0.1316 3.3307e-15 1.1692
_SET2_ ENSG00000053254 14 89591215 90085493 1117 111 43485 -0.10632 0.6645 3.3168e-15 -0.10632
_SET2_ ENSG00000042088 14 90421283 90511106 102 5 43485 -2.6665 0.99704 3.1086e-15 -2.6665
_SET2_ ENSG00000119720 14 90742580 90798481 98 9 43485 0.85655 0.20108 3.3307e-15 0.85655
_SET2_ ENSG00000015133 14 91737667 91884188 281 35 43485 0.34525 0.42467 3.3307e-15 0.34525
_SET2_ ENSG00000100796 14 91923955 91976898 109 6 43485 0.97117 0.15577 3.3307e-15 0.97117
_SET2_ ENSG00000140092 14 92335756 92414331 188 23 43485 0.09979 0.50012 3.3168e-15 0.09979
_SET2_ ENSG00000066427 14 92524896 92572965 215 5 43485 0.63874 0.24418 3.3307e-15 0.63874
_SET2_ ENSG00000165943 14 93648541 93651273 5 2 43485 -0.39987 0.66817 3.3307e-15 -0.39987
_SET2_ ENSG00000089723 14 94492675 94515276 41 4 43485 0.5295 0.28765 3.3307e-15 0.5295
_SET2_ ENSG00000168398 14 96671016 96710666 134 23 43485 -1.337 0.93021 3.3307e-15 -1.337
_SET2_ ENSG00000100744 14 96829814 96853625 30 5 43485 -0.17823 0.57941 3.3029e-15 -0.17823
_SET2_ ENSG00000100749 14 97263641 97398059 178 15 43485 -0.90237 0.82784 3.3307e-15 -0.90237
_SET2_ ENSG00000090061 14 99947506 100001381 37 5 43485 -0.33333 0.62064 3.3307e-15 -0.33333
_SET2_ ENSG00000100811 14 100704635 100749129 43 4 43485 -0.71833 0.75321 3.3307e-15 -0.71833
_SET2_ ENSG00000080824 14 102547075 102606036 57 5 43485 0.093562 0.48637 3.3168e-15 0.093562
_SET2_ ENSG00000100865 14 102808956 102829253 15 3 43485 -0.73498 0.76815 3.3307e-15 -0.73498
_SET2_ ENSG00000131323 14 103243813 103377837 162 6 43485 -2.1103 0.9809 3.1086e-15 -2.1103
_SET2_ ENSG00000166170 14 104022881 104029168 9 2 43485 2.334 0.0092658 3.1086e-15 2.334
_SET2_ ENSG00000126215 14 104163946 104181841 21 4 43485 2.3591 0.0093188 3.1086e-15 2.3591
_SET2_ ENSG00000142208 14 105235686 105262088 50 10 43485 0.20718 0.4468 3.3029e-15 0.20718
_SET2_ ENSG00000182979 14 105886159 105937066 22 8 43485 -0.36065 0.67766 3.3307e-15 -0.36065
_SET2_ ENSG00000213145 14 105952654 105955284 2 1 43485 -0.15142 0.56885 3.3029e-15 -0.15142
_SET2_ ENSG00000128731 15 28356186 28567298 176 8 43485 -0.89068 0.82679 3.3307e-15 -0.89068
_SET2_ ENSG00000198690 15 31196055 31235311 58 6 43485 0.81791 0.20864 3.3307e-15 0.81791
_SET2_ ENSG00000166923 15 33010175 33026870 47 7 43485 -0.51734 0.70966 3.3307e-15 -0.51734
_SET2_ ENSG00000140199 15 34525460 34630261 195 9 43485 -0.055797 0.52493 3.3099e-15 -0.055797
_SET2_ ENSG00000166068 15 38544527 38649450 274 4 43485 2.187 0.012886 3.1086e-15 2.187
_SET2_ ENSG00000172575 15 38780304 38857776 78 15 43485 -1.299 0.91808 3.3307e-15 -1.299
_SET2_ ENSG00000137801 15 39873280 39891667 15 1 43485 -0.18321 0.56389 3.3029e-15 -0.18321
_SET2_ ENSG00000128829 15 40226347 40327797 256 20 43485 1.889 0.035353 3.3307e-15 1.889
_SET2_ ENSG00000051180 15 40986972 41024354 69 6 43485 1.8804 0.028584 3.3307e-15 1.8804
_SET2_ ENSG00000128965 15 41245160 41248710 7 3 43485 0.059443 0.49746 3.3099e-15 0.059443
_SET2_ ENSG00000128908 15 41271078 41408552 82 5 43485 1.427 0.069987 3.3307e-15 1.427
_SET2_ ENSG00000137802 15 42066632 42120053 62 7 43485 -0.30701 0.62408 3.3307e-15 -0.30701
_SET2_ ENSG00000092529 15 42640301 42704516 60 6 43485 0.4578 0.34299 3.3307e-15 0.4578
_SET2_ ENSG00000067369 15 43699407 43802926 126 5 43485 3.1706 0.0007456 3.1086e-15 3.1706
_SET2_ ENSG00000167004 15 44038590 44065477 25 3 43485 2.1843 0.015377 3.1086e-15 2.1843
_SET2_ ENSG00000128886 15 44064798 44069741 3 1 43485 1.8707 0.035458 3.3307e-15 1.8707
_SET2_ ENSG00000092470 15 44119161 44160617 41 2 43485 1.5836 0.05816 3.3307e-15 1.5836
_SET2_ ENSG00000166710 15 45003675 45011075 11 2 43485 -0.99704 0.86167 3.3307e-15 -0.99704
_SET2_ ENSG00000137875 15 52401460 52404972 11 2 43485 0.39024 0.35164 3.3307e-15 0.39024
_SET2_ ENSG00000069869 15 56119120 56285944 535 15 43485 0.40134 0.33925 3.3307e-15 0.40134
_SET2_ ENSG00000157450 15 59157374 59389618 355 18 43485 1.0054 0.16512 3.3307e-15 1.0054
_SET2_ ENSG00000069667 15 60780483 61521518 1566 164 43485 -0.077994 0.63387 3.3168e-15 -0.077994
_SET2_ ENSG00000129003 15 62144588 62352672 510 17 43485 -0.86996 0.80434 3.3307e-15 -0.86996
_SET2_ ENSG00000140416 15 63334831 63364114 59 10 43485 0.50396 0.33018 3.3307e-15 0.50396
_SET2_ ENSG00000185088 15 63418071 63450220 73 8 43485 0.68634 0.26742 3.3307e-15 0.68634
_SET2_ ENSG00000140455 15 63796793 63886839 80 5 43485 -0.99397 0.83373 3.3307e-15 -0.99397
_SET2_ ENSG00000166803 15 64657193 64679886 27 3 43485 -1.1875 0.89148 3.3307e-15 -1.1875
_SET2_ ENSG00000140451 15 65107831 65117867 33 4 43485 -0.052013 0.50603 3.3099e-15 -0.052013
_SET2_ ENSG00000138617 15 65526798 65592956 94 5 43485 -0.31434 0.60607 3.3307e-15 -0.31434
_SET2_ ENSG00000074696 15 65822756 65870687 75 4 43485 0.92618 0.18736 3.3307e-15 0.92618
_SET2_ ENSG00000075131 15 66628544 66679084 81 13 43485 0.38965 0.38298 3.3307e-15 0.38965
_SET2_ ENSG00000169032 15 66679155 66784650 163 16 43485 0.50592 0.33491 3.3307e-15 0.50592
_SET2_ ENSG00000166949 15 67356101 67487533 315 40 43485 1.7249 0.058602 3.3307e-15 1.7249
_SET2_ ENSG00000137764 15 67835047 68099461 452 17 43485 -0.63889 0.7403 3.3307e-15 -0.63889
_SET2_ ENSG00000169018 15 68570141 68588203 8 1 43485 2.2587 0.010136 3.1086e-15 2.2587
_SET2_ ENSG00000103647 15 68871308 69020145 285 25 43485 -0.16834 0.60045 3.3029e-15 -0.16834
_SET2_ ENSG00000137817 15 72533522 72565340 54 6 43485 -0.68522 0.77738 3.3307e-15 -0.68522
_SET2_ ENSG00000140464 15 74287014 74340153 107 8 43485 0.22448 0.40981 3.3029e-15 0.22448
_SET2_ ENSG00000138629 15 74738318 74753523 18 2 43485 -1.2097 0.89538 3.3307e-15 -1.2097
_SET2_ ENSG00000140474 15 75128457 75135687 13 2 43485 -0.66189 0.73557 3.3307e-15 -0.66189
_SET2_ ENSG00000198794 15 75249560 75313837 130 11 43485 0.32367 0.39178 3.3307e-15 0.32367
_SET2_ ENSG00000140398 15 75639296 75647592 5 2 43485 1.9751 0.023458 3.3307e-15 1.9751
_SET2_ ENSG00000169375 15 75661720 75748183 67 5 43485 1.5906 0.05264 3.3307e-15 1.5906
_SET2_ ENSG00000167196 15 76196200 76227609 13 3 43485 -0.29763 0.6238 3.3307e-15 -0.29763
_SET2_ ENSG00000185787 15 79102829 79190475 300 12 43485 0.41591 0.32916 3.3307e-15 0.41591
_SET2_ ENSG00000058335 15 79252289 79383115 272 42 43485 0.83258 0.2586 3.3307e-15 0.83258
_SET2_ ENSG00000140379 15 80253231 80263788 17 2 43485 1.2641 0.10025 3.3307e-15 1.2641
_SET2_ ENSG00000214575 15 83211951 83317612 125 8 43485 -0.13478 0.54592 3.3029e-15 -0.13478
_SET2_ ENSG00000073417 15 85523671 85682376 324 12 43485 -0.56891 0.70563 3.3307e-15 -0.56891
_SET2_ ENSG00000181026 15 89164527 89175513 19 3 43485 1.0554 0.15414 3.3307e-15 1.0554
_SET2_ ENSG00000140525 15 89787180 89860492 94 3 43485 -2.155 0.98051 3.1086e-15 -2.155
_SET2_ ENSG00000140521 15 89859534 89878092 30 3 43485 -2.492 0.99288 3.1086e-15 -2.492
_SET2_ ENSG00000140534 15 90118713 90174287 104 7 43485 -1.0453 0.8514 3.3307e-15 -1.0453
_SET2_ ENSG00000166819 15 90207596 90222658 22 6 43485 0.98392 0.17407 3.3307e-15 0.98392
_SET2_ ENSG00000185043 15 90773207 90777279 13 2 43485 -0.23702 0.57166 3.3029e-15 -0.23702
_SET2_ ENSG00000197299 15 91260558 91358859 231 12 43485 -1.1054 0.87115 3.3307e-15 -1.1054
_SET2_ ENSG00000173575 15 93426526 93571237 238 20 43485 0.68978 0.26114 3.3307e-15 0.68978
_SET2_ ENSG00000140443 15 99192200 99507759 662 64 43485 2.1687 0.026709 3.1086e-15 2.1687
_SET2_ ENSG00000131871 15 101811022 101817705 9 3 43485 -1.6156 0.95547 3.3307e-15 -1.6156
_SET2_ ENSG00000103152 16 127006 135852 32 6 43485 -1.1444 0.8906 3.3307e-15 -1.1444
_SET2_ ENSG00000103148 16 134273 188859 79 9 43485 -1.2632 0.90285 3.3307e-15 -1.2632
_SET2_ ENSG00000185615 16 333152 337215 15 5 43485 1.2815 0.11818 3.3307e-15 1.2815
_SET2_ ENSG00000103126 16 337440 402673 204 17 43485 0.71439 0.25412 3.3307e-15 0.71439
_SET2_ ENSG00000103266 16 730224 732870 3 2 43485 -0.46335 0.70568 3.3307e-15 -0.46335
_SET2_ ENSG00000127580 16 734622 740444 9 2 43485 -0.11555 0.55444 3.3168e-15 -0.11555
_SET2_ ENSG00000100726 16 1543345 1560458 53 9 43485 1.066 0.16786 3.3307e-15 1.066
_SET2_ ENSG00000138834 16 1756184 1820318 107 10 43485 1.1909 0.13124 3.3307e-15 1.1909
_SET2_ ENSG00000197774 16 1823208 1831709 17 4 43485 0.84427 0.20759 3.3307e-15 0.84427
_SET2_ ENSG00000162039 16 1883984 1934295 368 5 43485 -0.17854 0.53913 3.3029e-15 -0.17854
_SET2_ ENSG00000127554 16 2034208 2037750 12 2 43485 -0.15724 0.5615 3.3029e-15 -0.15724
_SET2_ ENSG00000065057 16 2089816 2097867 5 2 43485 2.2568 0.013873 3.1086e-15 2.2568
_SET2_ ENSG00000167965 16 2254249 2259417 9 2 43485 -1.057 0.84738 3.3307e-15 -1.057
_SET2_ ENSG00000162065 16 2525147 2555735 4 2 43485 2.3479 0.010291 3.1086e-15 2.3479
_SET2_ ENSG00000059122 16 2961938 3001209 161 14 43485 1.6469 0.052387 3.3307e-15 1.6469
_SET2_ ENSG00000188827 16 3631182 3661599 82 3 43485 0.30407 0.3942 3.3307e-15 0.30407
_SET2_ ENSG00000126602 16 3701640 3767598 141 18 43485 1.4053 0.096274 3.3307e-15 1.4053
_SET2_ ENSG00000005339 16 3775055 3930727 184 6 43485 0.53537 0.31771 3.3307e-15 0.53537
_SET2_ ENSG00000090447 16 4307187 4323076 19 3 43485 2.151 0.014417 3.1086e-15 2.151
_SET2_ ENSG00000168140 16 4421849 4433529 13 2 43485 -0.076183 0.52491 3.3168e-15 -0.076183
_SET2_ ENSG00000103423 16 4475806 4506776 43 3 43485 -0.24927 0.58351 3.3029e-15 -0.24927
_SET2_ ENSG00000089486 16 4560676 4588829 35 2 43485 -0.10613 0.51875 3.3168e-15 -0.10613
_SET2_ ENSG00000187555 16 8985951 9058371 112 9 43485 1.4391 0.076731 3.3307e-15 1.4391
_SET2_ ENSG00000182831 16 9185505 9215497 70 8 43485 2.1512 0.01644 3.1086e-15 2.1512
_SET2_ ENSG00000038532 16 11038345 11276046 547 18 43485 1.5563 0.0575 3.3307e-15 1.5563
_SET2_ ENSG00000175643 16 11343476 11445619 312 15 43485 -0.15008 0.56088 3.3029e-15 -0.15008
_SET2_ ENSG00000171490 16 11929056 11945442 30 4 43485 1.6869 0.045375 3.3307e-15 1.6869
_SET2_ ENSG00000175595 16 14014014 14046202 41 2 43485 -1.8536 0.96312 3.3307e-15 -1.8536
_SET2_ ENSG00000103429 16 14726672 14763093 15 4 43485 1.0726 0.14726 3.3307e-15 1.0726
_SET2_ ENSG00000156968 16 15489611 15507125 40 9 43485 0.36422 0.39533 3.3307e-15 0.36422
_SET2_ ENSG00000261130 16 15489611 15609205 158 16 43485 -0.48705 0.70501 3.3307e-15 -0.48705
_SET2_ ENSG00000166783 16 15688243 15737023 51 8 43485 -1.3097 0.91494 3.3307e-15 -1.3097
_SET2_ ENSG00000103222 16 16043434 16236931 529 37 43485 0.19256 0.46493 3.3029e-15 0.19256
_SET2_ ENSG00000157106 16 18816175 18937776 220 9 43485 1.075 0.13453 3.3307e-15 1.075
_SET2_ ENSG00000169344 16 20344374 20367623 36 6 43485 0.23586 0.4203 3.3029e-15 0.23586
_SET2_ ENSG00000175311 16 21244986 21263750 23 6 43485 -0.28139 0.63203 3.3307e-15 -0.28139
_SET2_ ENSG00000103319 16 22217603 22298554 111 11 43485 1.9689 0.029126 3.3307e-15 1.9689
_SET2_ ENSG00000083093 16 23614488 23652631 44 5 43485 -0.9795 0.84999 3.3307e-15 -0.9795
_SET2_ ENSG00000166851 16 23688977 23701688 26 4 43485 -0.60723 0.75449 3.3307e-15 -0.60723
_SET2_ ENSG00000134398 16 23701647 23724821 38 9 43485 -0.55974 0.73988 3.3307e-15 -0.55974
_SET2_ ENSG00000122257 16 24549014 24584184 60 4 43485 -0.46318 0.668 3.3307e-15 -0.46318
_SET2_ ENSG00000090905 16 24741016 24838953 95 6 43485 0.61454 0.2684 3.3307e-15 0.61454
_SET2_ ENSG00000169189 16 27236312 27280115 56 4 43485 0.066018 0.45938 3.3168e-15 0.066018
_SET2_ ENSG00000188603 16 28477983 28506896 27 4 43485 -1.3746 0.91581 3.3307e-15 -1.3746
_SET2_ ENSG00000176046 16 28548606 28550495 1 1 43485 -1.1745 0.8732 3.3307e-15 -1.1745
_SET2_ ENSG00000176476 16 28565236 28603111 59 5 43485 -1.0771 0.85868 3.3307e-15 -1.0771
_SET2_ ENSG00000196296 16 28889726 28915830 22 2 43485 0.0052335 0.4771 3.3116e-15 0.0052335
_SET2_ ENSG00000149930 16 29984962 30003582 16 1 43485 0.24102 0.36492 3.3029e-15 0.24102
_SET2_ ENSG00000169592 16 30006615 30017114 10 1 43485 0.30446 0.34367 3.3307e-15 0.30446
_SET2_ ENSG00000149923 16 30087299 30096698 5 1 43485 0.35664 0.33272 3.3307e-15 0.35664
_SET2_ ENSG00000090238 16 30103635 30108236 2 1 43485 0.34153 0.3462 3.3307e-15 0.34153
_SET2_ ENSG00000102882 16 30125426 30134827 6 2 43485 0.56267 0.28538 3.3307e-15 0.56267
_SET2_ ENSG00000179958 16 30434940 30441396 2 1 43485 0.91137 0.17986 3.3307e-15 0.91137
_SET2_ ENSG00000099385 16 30844947 30906281 42 2 43485 2.7567 0.0023629 3.1086e-15 2.7567
_SET2_ ENSG00000099381 16 30968615 30996437 22 2 43485 0.68892 0.22802 3.3307e-15 0.68892
_SET2_ ENSG00000103496 16 31044210 31054296 11 2 43485 0.97541 0.15422 3.3307e-15 0.97541
_SET2_ ENSG00000089280 16 31191431 31203127 3 1 43485 -0.72937 0.75499 3.3307e-15 -0.72937
_SET2_ ENSG00000166164 16 50347398 50402845 75 6 43485 1.8062 0.035807 3.3307e-15 1.8062
_SET2_ ENSG00000167207 16 50727514 50766988 38 4 43485 0.4799 0.30485 3.3307e-15 0.4799
_SET2_ ENSG00000083799 16 50775961 50835846 69 6 43485 -0.53001 0.69994 3.3307e-15 -0.53001
_SET2_ ENSG00000140718 16 53737875 54155853 1060 77 43485 3.0304 0.0023329 3.1086e-15 3.0304
_SET2_ ENSG00000087245 16 55423612 55540603 456 34 43485 0.69601 0.27442 3.3307e-15 0.69601
_SET2_ ENSG00000159461 16 56395364 56459450 154 9 43485 -0.42946 0.66256 3.3307e-15 -0.42946
_SET2_ ENSG00000087250 16 56622986 56625000 7 3 43485 1.9849 0.025826 3.3307e-15 1.9849
_SET2_ ENSG00000051108 16 56965960 56977798 27 4 43485 1.6263 0.051751 3.3307e-15 1.6263
_SET2_ ENSG00000159593 16 66836778 66907159 92 7 43485 -0.35257 0.63199 3.3307e-15 -0.35257
_SET2_ ENSG00000140939 16 67204057 67209643 2 1 43485 0.19083 0.46309 3.3029e-15 0.19083
_SET2_ ENSG00000039523 16 67552321 67580691 11 2 43485 0.12801 0.48313 3.3029e-15 0.12801
_SET2_ ENSG00000102977 16 67691415 67694713 3 1 43485 0.30049 0.3809 3.3307e-15 0.30049
_SET2_ ENSG00000103056 16 68392231 68482591 124 11 43485 0.22204 0.41851 3.3029e-15 0.22204
_SET2_ ENSG00000132604 16 69389464 69442474 65 8 43485 -1.235 0.90457 3.3307e-15 -1.235
_SET2_ ENSG00000102908 16 69598997 69738569 201 13 43485 3.3091 0.00052622 3.1086e-15 3.3091
_SET2_ ENSG00000181019 16 69740899 69760854 39 7 43485 4.3973 7.4119e-06 3.5527e-15 4.3973
_SET2_ ENSG00000189091 16 70557691 70608820 47 2 43485 0.68636 0.21829 3.3307e-15 0.68636
_SET2_ ENSG00000140832 16 71660064 71676017 23 4 43485 -0.20348 0.58593 3.3029e-15 -0.20348
_SET2_ ENSG00000168411 16 74655292 74700779 114 9 43485 -1.5485 0.93927 3.3307e-15 -1.5485
_SET2_ ENSG00000103091 16 74907468 75034071 272 24 43485 -0.90383 0.83679 3.3307e-15 -0.90383
_SET2_ ENSG00000034713 16 75600249 75611779 23 4 43485 0.21568 0.45213 3.3029e-15 0.21568
_SET2_ ENSG00000166848 16 75681684 75795770 201 15 43485 -0.76362 0.79658 3.3307e-15 -0.76362
_SET2_ ENSG00000178573 16 79619740 79634611 34 10 43485 0.08482 0.50884 3.3168e-15 0.08482
_SET2_ ENSG00000166454 16 81069452 81080963 15 2 43485 -0.17006 0.58858 3.3029e-15 -0.17006
_SET2_ ENSG00000230989 16 83841448 83853342 30 5 43485 0.53397 0.29798 3.3307e-15 0.53397
_SET2_ ENSG00000140943 16 84087368 84150511 190 17 43485 0.17641 0.45153 3.3029e-15 0.17641
_SET2_ ENSG00000140950 16 84511681 84587639 508 32 43485 0.56767 0.30859 3.3307e-15 0.56767
_SET2_ ENSG00000103194 16 84733584 84813528 301 18 43485 -0.32405 0.64294 3.3307e-15 -0.32405
_SET2_ ENSG00000131153 16 85709804 85723679 36 4 43485 1.5263 0.061655 3.3307e-15 1.5263
_SET2_ ENSG00000103264 16 87360593 87425748 62 10 43485 -0.25142 0.61677 3.3307e-15 -0.25142
_SET2_ ENSG00000140941 16 87417601 87438385 16 4 43485 -0.13957 0.58358 3.3029e-15 -0.13957
_SET2_ ENSG00000103257 16 87863629 87903094 135 15 43485 0.052138 0.5009 3.3099e-15 0.052138
_SET2_ ENSG00000187741 16 89803957 89883065 355 10 43485 -0.35431 0.62745 3.3307e-15 -0.35431
_SET2_ ENSG00000204991 16 89884587 89937727 156 12 43485 0.23089 0.42106 3.3029e-15 0.23089
_SET2_ ENSG00000258839 16 89978527 89987385 33 5 43485 -0.11513 0.55221 3.3168e-15 -0.11513
_SET2_ ENSG00000108953 17 1247566 1303672 134 13 43485 -1.063 0.86663 3.3307e-15 -1.063
_SET2_ ENSG00000167193 17 1323983 1366456 111 12 43485 -0.36932 0.66319 3.3307e-15 -0.36932
_SET2_ ENSG00000074660 17 1537152 1549041 10 1 43485 -0.78881 0.76457 3.3307e-15 -0.78881
_SET2_ ENSG00000167711 17 1646130 1658562 45 6 43485 0.39677 0.35429 3.3307e-15 0.39677
_SET2_ ENSG00000132383 17 1732996 1803376 177 14 43485 -0.075295 0.54375 3.3168e-15 -0.075295
_SET2_ ENSG00000185924 17 1837971 1928639 288 26 43485 -1.3428 0.92259 3.3307e-15 -1.3428
_SET2_ ENSG00000177374 17 1957448 1962981 8 3 43485 -1.0735 0.86777 3.3307e-15 -1.0735
_SET2_ ENSG00000070444 17 2287354 2304412 39 5 43485 -1.6894 0.95953 3.3307e-15 -1.6894
_SET2_ ENSG00000007168 17 2496504 2588909 149 7 43485 1.4847 0.067204 3.3307e-15 1.4847
_SET2_ ENSG00000141255 17 3343313 3417146 227 21 43485 0.47414 0.35412 3.3307e-15 0.47414
_SET2_ ENSG00000196689 17 3468738 3500392 105 15 43485 1.9345 0.030491 3.3307e-15 1.9345
_SET2_ ENSG00000074370 17 3827169 3867736 79 10 43485 -1.3347 0.91563 3.3307e-15 -1.3347
_SET2_ ENSG00000132382 17 4442192 4458926 27 8 43485 0.38498 0.38651 3.3307e-15 0.38498
_SET2_ ENSG00000161905 17 4534197 4545589 20 4 43485 0.093751 0.46146 3.3168e-15 0.093751
_SET2_ ENSG00000141503 17 4736683 4801356 145 12 43485 1.0644 0.15685 3.3307e-15 1.0644
_SET2_ ENSG00000108523 17 4843303 4848517 6 2 43485 1.7797 0.038669 3.3307e-15 1.7797
_SET2_ ENSG00000161929 17 5112256 5138155 77 10 43485 -1.1419 0.88451 3.3307e-15 -1.1419
_SET2_ ENSG00000072849 17 5374571 5390131 33 7 43485 1.5617 0.068877 3.3307e-15 1.5617
_SET2_ ENSG00000091592 17 5402747 5522744 273 21 43485 -0.62288 0.75213 3.3307e-15 -0.62288
_SET2_ ENSG00000170296 17 7143333 7146089 3 2 43485 -1.1235 0.88067 3.3307e-15 -1.1235
_SET2_ ENSG00000181856 17 7184986 7191576 5 2 43485 -0.42015 0.65652 3.3307e-15 -0.42015
_SET2_ ENSG00000132522 17 7214643 7218883 7 3 43485 0.5076 0.31144 3.3307e-15 0.5076
_SET2_ ENSG00000174282 17 7362685 7387582 55 7 43485 0.40232 0.36171 3.3307e-15 0.40232
_SET2_ ENSG00000129245 17 7494548 7518189 31 7 43485 2.297 0.012188 3.1086e-15 2.297
_SET2_ ENSG00000141510 17 7565097 7590856 56 10 43485 0.22977 0.44439 3.3029e-15 0.22977
_SET2_ ENSG00000141499 17 7589389 7606820 20 3 43485 -0.84054 0.81316 3.3307e-15 -0.84054
_SET2_ ENSG00000132510 17 7743222 7758114 14 4 43485 -0.69446 0.78497 3.3307e-15 -0.69446
_SET2_ ENSG00000179094 17 8043790 8059824 21 5 43485 -1.1985 0.89165 3.3307e-15 -1.1985
_SET2_ ENSG00000178971 17 8130191 8151362 41 6 43485 -1.6728 0.95754 3.3307e-15 -1.6728
_SET2_ ENSG00000161970 17 8280838 8286531 13 3 43485 -0.9247 0.82334 3.3307e-15 -0.9247
_SET2_ ENSG00000154914 17 9548015 9633008 211 25 43485 -0.12724 0.60954 3.3029e-15 -0.12724
_SET2_ ENSG00000006788 17 10201401 10276447 196 20 43485 0.57029 0.31371 3.3307e-15 0.57029
_SET2_ ENSG00000065559 17 11924141 12047147 149 10 43485 3.1426 0.00089539 3.1086e-15 3.1426
_SET2_ ENSG00000214941 17 15879874 15903031 52 4 43485 0.64931 0.24466 3.3307e-15 0.64931
_SET2_ ENSG00000141027 17 15932471 16121499 338 11 43485 0.21514 0.40326 3.3029e-15 0.21514
_SET2_ ENSG00000154803 17 17115526 17140502 53 7 43485 -1.0499 0.85837 3.3307e-15 -1.0499
_SET2_ ENSG00000141030 17 17150141 17184607 75 5 43485 -1.6099 0.94245 3.3307e-15 -1.6099
_SET2_ ENSG00000072310 17 17713713 17740325 29 2 43485 0.96698 0.1478 3.3307e-15 0.96698
_SET2_ ENSG00000177302 17 18174742 18218321 85 6 43485 -0.98397 0.8339 3.3307e-15 -0.98397
_SET2_ ENSG00000128482 17 19314438 19320589 10 2 43485 -2.0711 0.98409 3.1086e-15 -2.0711
_SET2_ ENSG00000124422 17 20902910 20947073 136 8 43485 1.0433 0.14725 3.3307e-15 1.0433
_SET2_ ENSG00000034152 17 21187984 21218552 60 10 43485 1.1113 0.13763 3.3307e-15 1.1113
_SET2_ ENSG00000168961 17 25956824 25976586 52 4 43485 -1.6039 0.94528 3.3307e-15 -1.6039
_SET2_ ENSG00000004142 17 26673659 26684545 5 2 43485 0.016729 0.49976 3.3133e-15 0.016729
_SET2_ ENSG00000076604 17 27071002 27077974 5 1 43485 -0.01203 0.49009 3.3116e-15 -0.01203
_SET2_ ENSG00000160551 17 27717482 27878922 220 10 43485 0.84117 0.19086 3.3307e-15 0.84117
_SET2_ ENSG00000182271 17 28643351 28661077 21 2 43485 0.38295 0.32739 3.3307e-15 0.38295
_SET2_ ENSG00000176208 17 29158988 29222887 113 3 43485 0.21164 0.40806 3.3029e-15 0.21164
_SET2_ ENSG00000196712 17 29421945 29709134 290 5 43485 0.36749 0.32195 3.3307e-15 0.36749
_SET2_ ENSG00000126861 17 29599031 29624557 25 2 43485 0.61357 0.26058 3.3307e-15 0.61357
_SET2_ ENSG00000198783 17 33288549 33290205 4 2 43485 0.2307 0.42557 3.3029e-15 0.2307
_SET2_ ENSG00000005156 17 33307513 33332083 18 4 43485 -0.65346 0.75493 3.3307e-15 -0.65346
_SET2_ ENSG00000185379 17 33426811 33448541 21 6 43485 -0.068527 0.5513 3.3168e-15 -0.068527
_SET2_ ENSG00000172716 17 33677324 33700720 53 12 43485 0.31666 0.41463 3.3307e-15 0.31666
_SET2_ ENSG00000131747 17 38544768 38574202 9 2 43485 -1.0459 0.86084 3.3307e-15 -1.0459
_SET2_ ENSG00000126353 17 38710021 38721724 9 3 43485 -0.83982 0.83119 3.3307e-15 -0.83982
_SET2_ ENSG00000073584 17 38781214 38804760 25 4 43485 -0.47227 0.68477 3.3307e-15 -0.47227
_SET2_ ENSG00000171431 17 39032193 39041479 23 5 43485 -0.34613 0.65908 3.3307e-15 -0.34613
_SET2_ ENSG00000171401 17 39657233 39661957 12 3 43485 -0.14113 0.59176 3.3029e-15 -0.14113
_SET2_ ENSG00000168259 17 40128451 40173394 36 6 43485 -1.7045 0.96207 3.3307e-15 -1.7045
_SET2_ ENSG00000108773 17 40265126 40273376 12 2 43485 1.1205 0.1321 3.3307e-15 1.1205
_SET2_ ENSG00000126581 17 40962152 40985367 4 2 43485 0.91995 0.20431 3.3307e-15 0.91995
_SET2_ ENSG00000012048 17 41196312 41277500 122 2 43485 -0.87395 0.77381 3.3307e-15 -0.87395
_SET2_ ENSG00000188554 17 41322498 41363708 63 1 43485 -1.1146 0.83594 3.3307e-15 -1.1146
_SET2_ ENSG00000108861 17 41843489 41856356 15 2 43485 -0.9431 0.83018 3.3307e-15 -0.9431
_SET2_ ENSG00000125319 17 42219274 42239844 23 3 43485 1.9074 0.029039 3.3307e-15 1.9074
_SET2_ ENSG00000168591 17 42264338 42269099 7 2 43485 2.0097 0.024238 3.1086e-15 2.0097
_SET2_ ENSG00000087152 17 42269173 42277481 2 1 43485 1.4152 0.083365 3.3307e-15 1.4152
_SET2_ ENSG00000030582 17 42422614 42430470 8 3 43485 -0.34236 0.64504 3.3307e-15 -0.34236
_SET2_ ENSG00000180336 17 42733762 42767676 23 6 43485 0.24115 0.4276 3.3029e-15 0.24115
_SET2_ ENSG00000131095 17 42982376 42994305 32 7 43485 0.79847 0.23061 3.3307e-15 0.79847
_SET2_ ENSG00000186868 17 43971748 44105700 116 22 43485 -2.1741 0.98894 3.1086e-15 -2.1741
_SET2_ ENSG00000158955 17 44910567 44964096 96 9 43485 0.69457 0.26091 3.3307e-15 0.69457
_SET2_ ENSG00000141279 17 45600308 45700642 113 7 43485 0.7315 0.223 3.3307e-15 0.7315
_SET2_ ENSG00000108465 17 46045176 46059140 30 4 43485 -0.29105 0.62061 3.3307e-15 -0.29105
_SET2_ ENSG00000108468 17 46147414 46178883 68 7 43485 0.42561 0.35025 3.3307e-15 0.42561
_SET2_ ENSG00000159217 17 47074774 47133012 83 9 43485 -0.82313 0.80294 3.3307e-15 -0.82313
_SET2_ ENSG00000108798 17 47287589 47300587 27 6 43485 1.9061 0.03333 3.3307e-15 1.9061
_SET2_ ENSG00000136504 17 47865917 47906458 18 5 43485 0.60389 0.30618 3.3307e-15 0.60389
_SET2_ ENSG00000005882 17 48172101 48189516 40 7 43485 -2.4766 0.99436 3.1086e-15 -2.4766
_SET2_ ENSG00000154920 17 48450581 48458844 11 3 43485 -0.61009 0.7325 3.3307e-15 -0.61009
_SET2_ ENSG00000011258 17 49254786 49337524 147 9 43485 -0.10614 0.53832 3.3168e-15 -0.10614
_SET2_ ENSG00000166263 17 53046088 53241646 421 14 43485 -1.6109 0.94219 3.3307e-15 -1.6109
_SET2_ ENSG00000121060 17 54965270 54991399 26 6 43485 -1.2937 0.91107 3.3307e-15 -1.2937
_SET2_ ENSG00000005381 17 56347217 56358296 6 2 43485 0.55895 0.30789 3.3307e-15 0.55895
_SET2_ ENSG00000108384 17 56769934 56811703 37 6 43485 0.054346 0.49895 3.3099e-15 0.054346
_SET2_ ENSG00000189050 17 58029601 58042122 19 4 43485 0.50222 0.32139 3.3307e-15 0.50222
_SET2_ ENSG00000170836 17 58677544 58741849 2 1 43485 -2.0238 0.98494 3.1086e-15 -2.0238
_SET2_ ENSG00000121068 17 59477257 59486827 28 3 43485 0.81405 0.2068 3.3307e-15 0.81405
_SET2_ ENSG00000136492 17 59758627 59940882 226 14 43485 1.6722 0.04929 3.3307e-15 1.6722
_SET2_ ENSG00000146872 17 60536019 60692842 100 4 43485 -0.73271 0.74729 3.3307e-15 -0.73271
_SET2_ ENSG00000198909 17 61699775 61773663 62 2 43485 -0.11956 0.52065 3.3168e-15 -0.11956
_SET2_ ENSG00000108588 17 61822610 61853711 57 4 43485 -0.64884 0.72672 3.3307e-15 -0.64884
_SET2_ ENSG00000108604 17 61909444 61920425 19 2 43485 -0.82121 0.77686 3.3307e-15 -0.82121
_SET2_ ENSG00000178607 17 62116502 62208179 52 3 43485 1.3875 0.078837 3.3307e-15 1.3875
_SET2_ ENSG00000108654 17 62495734 62504317 11 2 43485 -0.089128 0.56073 3.3168e-15 -0.089128
_SET2_ ENSG00000168646 17 63524681 63557765 70 14 43485 0.62824 0.29913 3.3307e-15 0.62824
_SET2_ ENSG00000070540 17 66417089 66453654 94 14 43485 1.5962 0.063436 3.3307e-15 1.5962
_SET2_ ENSG00000108984 17 67410839 67539472 235 31 43485 0.11681 0.49723 3.3168e-15 0.11681
_SET2_ ENSG00000177885 17 73314157 73401790 164 7 43485 -0.63041 0.73544 3.3307e-15 -0.63041
_SET2_ ENSG00000108469 17 73622925 73663269 37 4 43485 -1.1169 0.86556 3.3307e-15 -1.1169
_SET2_ ENSG00000250506 17 73996987 74002080 7 2 43485 -0.33742 0.63394 3.3307e-15 -0.33742
_SET2_ ENSG00000176170 17 74372665 74383941 26 9 43485 -1.6893 0.96257 3.3307e-15 -1.6893
_SET2_ ENSG00000173818 17 78388965 78411886 59 11 43485 1.5234 0.073975 3.3307e-15 1.5234
_SET2_ ENSG00000141564 17 78518619 78940171 1362 51 43485 2.0007 0.02356 3.1086e-15 2.0007
_SET2_ ENSG00000185504 17 79506911 79520987 25 4 43485 -1.2275 0.89386 3.3307e-15 -1.2275
_SET2_ ENSG00000182446 17 79523913 79615495 258 12 43485 -0.30791 0.62875 3.3307e-15 -0.30791
_SET2_ ENSG00000215644 17 79762008 79771889 13 2 43485 1.8575 0.03296 3.3307e-15 1.8575
_SET2_ ENSG00000185624 17 79801035 79818570 28 1 43485 0.63369 0.24634 3.3307e-15 0.63369
_SET2_ ENSG00000187531 17 79869815 79879199 2 1 43485 1.0997 0.14266 3.3307e-15 1.0997
_SET2_ ENSG00000183010 17 79890260 79900288 9 1 43485 -0.37697 0.61834 3.3307e-15 -0.37697
_SET2_ ENSG00000169689 17 79976578 79981983 14 2 43485 -0.9852 0.83184 3.3307e-15 -0.9852
_SET2_ ENSG00000169727 17 80008567 80015346 10 3 43485 -0.77281 0.79338 3.3307e-15 -0.77281
_SET2_ ENSG00000141580 17 80572438 80606429 78 10 43485 0.0015031 0.51893 3.3118e-15 0.0015031
_SET2_ ENSG00000101557 18 158383 214629 54 5 43485 -1.3893 0.91597 3.3307e-15 -1.3893
_SET2_ ENSG00000079134 18 214520 268050 39 4 43485 -1.2667 0.89424 3.3307e-15 -1.2667
_SET2_ ENSG00000177143 18 580367 581524 3 2 43485 -0.021252 0.51993 3.3133e-15 -0.021252
_SET2_ ENSG00000101596 18 2655737 2805015 355 12 43485 -0.94129 0.8195 3.3307e-15 -0.94129
_SET2_ ENSG00000176194 18 12254318 12277594 67 12 43485 1.5594 0.066845 3.3307e-15 1.5594
_SET2_ ENSG00000134278 18 12446511 12658133 373 21 43485 1.8017 0.038086 3.3307e-15 1.8017
_SET2_ ENSG00000175354 18 12785477 12929642 272 24 43485 1.396 0.097216 3.3307e-15 1.396
_SET2_ ENSG00000085415 18 12947132 12987535 101 11 43485 0.040579 0.50287 3.3099e-15 0.040579
_SET2_ ENSG00000141448 18 19749404 19782491 18 6 43485 0.5633 0.31514 3.3307e-15 0.5633
_SET2_ ENSG00000101773 18 20378224 20606451 350 10 43485 0.74841 0.2197 3.3307e-15 0.74841
_SET2_ ENSG00000154059 18 22006580 22033499 60 7 43485 -0.45114 0.69701 3.3307e-15 -0.45114
_SET2_ ENSG00000134755 18 28645940 28682378 33 6 43485 0.90423 0.19116 3.3307e-15 0.90423
_SET2_ ENSG00000134758 18 29671818 29711524 60 8 43485 -0.0957 0.55 3.3168e-15 -0.0957
_SET2_ ENSG00000153391 18 33032194 33077955 54 7 43485 2.9096 0.0019772 3.1086e-15 2.9096
_SET2_ ENSG00000078142 18 39535171 39667794 156 9 43485 -1.1768 0.88411 3.3307e-15 -1.1768
_SET2_ ENSG00000167315 18 47309869 47340330 59 9 43485 0.28252 0.40931 3.3307e-15 0.28252
_SET2_ ENSG00000101751 18 51795774 51847636 105 5 43485 -0.16125 0.54917 3.3029e-15 -0.16125
_SET2_ ENSG00000066926 18 55215515 55254004 91 15 43485 -0.01714 0.53765 3.3133e-15 -0.01714
_SET2_ ENSG00000141682 18 57567180 57571538 6 3 43485 -0.39803 0.66751 3.3307e-15 -0.39803
_SET2_ ENSG00000176641 18 59475296 59561480 227 21 43485 -0.13384 0.57631 3.3029e-15 -0.13384
_SET2_ ENSG00000141655 18 59992520 60058516 144 26 43485 0.040056 0.53838 3.3099e-15 0.040056
_SET2_ ENSG00000081913 18 60382672 60647666 152 12 43485 1.0768 0.14083 3.3307e-15 1.0768
_SET2_ ENSG00000171791 18 60790579 60987361 383 60 43485 0.52988 0.39993 3.3307e-15 0.52988
_SET2_ ENSG00000057149 18 61322431 61329197 10 3 43485 -1.4522 0.92948 3.3307e-15 -1.4522
_SET2_ ENSG00000226742 18 77724561 77730822 21 4 43485 -0.43235 0.67988 3.3307e-15 -0.43235
_SET2_ ENSG00000101544 18 77866915 77905406 114 8 43485 0.41689 0.34333 3.3307e-15 0.41689
_SET2_ ENSG00000070423 19 647526 663277 32 9 43485 1.0934 0.15767 3.3307e-15 1.0934
_SET2_ ENSG00000182087 19 1009647 1021117 69 11 43485 -0.95235 0.84722 3.3307e-15 -0.95235
_SET2_ ENSG00000064687 19 1040102 1065571 102 15 43485 1.0551 0.16642 3.3307e-15 1.0551
_SET2_ ENSG00000118046 19 1189406 1228428 97 17 43485 0.4301 0.37392 3.3307e-15 0.4301
_SET2_ ENSG00000160953 19 1285890 1378430 144 21 43485 0.31197 0.41302 3.3307e-15 0.31197
_SET2_ ENSG00000104885 19 2164148 2232577 137 15 43485 0.75531 0.24393 3.3307e-15 0.75531
_SET2_ ENSG00000099860 19 2476120 2478257 4 2 43485 1.0895 0.1399 3.3307e-15 1.0895
_SET2_ ENSG00000104969 19 2754712 2783369 73 5 43485 -1.4597 0.92979 3.3307e-15 -1.4597
_SET2_ ENSG00000105325 19 3506271 3538328 42 4 43485 -0.28827 0.60376 3.3307e-15 -0.28827
_SET2_ ENSG00000105229 19 4007644 4039384 83 7 43485 0.51385 0.31929 3.3307e-15 0.51385
_SET2_ ENSG00000178951 19 4044362 4066943 21 5 43485 0.6817 0.27378 3.3307e-15 0.6817
_SET2_ ENSG00000126934 19 4090319 4124126 65 10 43485 0.38381 0.3693 3.3307e-15 0.38381
_SET2_ ENSG00000060566 19 4153598 4173051 54 10 43485 0.19045 0.45032 3.3029e-15 0.19045
_SET2_ ENSG00000077463 19 4174106 4182601 17 4 43485 0.25148 0.43509 3.3307e-15 0.25148
_SET2_ ENSG00000105248 19 4247076 4269087 71 3 43485 -1.1268 0.85755 3.3307e-15 -1.1268
_SET2_ ENSG00000008382 19 4343524 4360083 43 7 43485 -1.8706 0.96964 3.3307e-15 -1.8706
_SET2_ ENSG00000167670 19 4402659 4445015 80 7 43485 -0.75272 0.77274 3.3307e-15 -0.75272
_SET2_ ENSG00000167671 19 4444996 4457819 29 4 43485 -1.3649 0.91153 3.3307e-15 -1.3649
_SET2_ ENSG00000167674 19 4472284 4502223 77 6 43485 0.40774 0.33539 3.3307e-15 0.40774
_SET2_ ENSG00000105355 19 4838353 4867780 121 19 43485 -1.5631 0.95125 3.3307e-15 -1.5631
_SET2_ ENSG00000105426 19 5158506 5340814 387 58 43485 0.56798 0.37477 3.3307e-15 0.56798
_SET2_ ENSG00000196365 19 5691845 5720583 82 9 43485 0.36721 0.39082 3.3307e-15 0.36721
_SET2_ ENSG00000125652 19 6372444 6375042 2 1 43485 -0.83362 0.81361 3.3307e-15 -0.83362
_SET2_ ENSG00000125648 19 6436090 6465214 47 9 43485 0.21137 0.42701 3.3029e-15 0.21137
_SET2_ ENSG00000125731 19 6752171 6767599 31 4 43485 -1.0984 0.87015 3.3307e-15 -1.0984
_SET2_ ENSG00000076924 19 7684411 7694451 19 4 43485 -0.1866 0.5848 3.3029e-15 -0.1866
_SET2_ ENSG00000171017 19 7953390 7966901 34 5 43485 -0.26734 0.60646 3.3307e-15 -0.26734
_SET2_ ENSG00000076984 19 7968728 7979363 22 6 43485 -0.71962 0.78212 3.3307e-15 -0.71962
_SET2_ ENSG00000105401 19 10501810 10530797 42 4 43485 -0.5583 0.71233 3.3307e-15 -0.5583
_SET2_ ENSG00000079999 19 10596796 10614417 20 4 43485 -1.0159 0.85021 3.3307e-15 -1.0159
_SET2_ ENSG00000129355 19 10677138 10679735 3 1 43485 0.5894 0.2821 3.3307e-15 0.5894
_SET2_ ENSG00000127616 19 11071598 11176071 167 13 43485 1.3283 0.09896 3.3307e-15 1.3283
_SET2_ ENSG00000167815 19 12907634 12912694 6 2 43485 -0.18436 0.60117 3.3029e-15 -0.18436
_SET2_ ENSG00000104889 19 12917394 12924452 8 2 43485 -0.20125 0.59377 3.3029e-15 -0.20125
_SET2_ ENSG00000179218 19 13049392 13055303 3 1 43485 -2.1114 0.9809 3.1086e-15 -2.1114
_SET2_ ENSG00000179262 19 13056669 13064456 8 3 43485 0.0053302 0.51234 3.3116e-15 0.0053302
_SET2_ ENSG00000132016 19 13993161 14017265 56 1 43485 -0.55738 0.68117 3.3307e-15 -0.55738
_SET2_ ENSG00000072062 19 14202500 14228896 18 2 43485 -1.1344 0.87571 3.3307e-15 -1.1344
_SET2_ ENSG00000132002 19 14625582 14640582 22 5 43485 1.1696 0.12788 3.3307e-15 1.1696
_SET2_ ENSG00000141867 19 15347647 15443356 60 5 43485 1.4839 0.069393 3.3307e-15 1.4839
_SET2_ ENSG00000127528 19 16435628 16438685 7 3 43485 -0.3486 0.65341 3.3307e-15 -0.3486
_SET2_ ENSG00000269058 19 16589868 16607003 52 3 43485 0.096316 0.44736 3.3168e-15 0.096316
_SET2_ ENSG00000105393 19 17378159 17392058 22 6 43485 0.42761 0.35114 3.3307e-15 0.42761
_SET2_ ENSG00000160117 19 17392454 17398455 24 2 43485 0.067462 0.46522 3.3168e-15 0.067462
_SET2_ ENSG00000105647 19 18263928 18281350 27 4 43485 -0.16917 0.57078 3.3029e-15 -0.16917
_SET2_ ENSG00000254858 19 18303992 18307758 9 2 43485 0.0030275 0.48922 3.312e-15 0.0030275
_SET2_ ENSG00000130522 19 18390563 18392432 1 1 43485 0.61503 0.2666 3.3307e-15 0.61503
_SET2_ ENSG00000005007 19 18942747 18979045 41 7 43485 -2.0396 0.98225 3.1086e-15 -2.0396
_SET2_ ENSG00000064545 19 19229978 19249322 41 7 43485 0.99522 0.17712 3.3307e-15 0.99522
_SET2_ ENSG00000178093 19 19623227 19626838 1 1 43485 2.9088 0.001816 3.1086e-15 2.9088
_SET2_ ENSG00000197372 19 23708433 23870022 383 16 43485 0.26815 0.39474 3.3307e-15 0.26815
_SET2_ ENSG00000131944 19 33463115 33469128 27 7 43485 0.28074 0.41354 3.3307e-15 0.28074
_SET2_ ENSG00000153879 19 33864236 33873592 8 3 43485 -0.069958 0.54658 3.3168e-15 -0.069958
_SET2_ ENSG00000105695 19 35783028 35804707 37 8 43485 0.37814 0.37572 3.3307e-15 0.37814
_SET2_ ENSG00000161270 19 36316866 36360189 47 11 43485 -1.0622 0.87343 3.3307e-15 -1.0622
_SET2_ ENSG00000105258 19 36604612 36606248 3 1 43485 1.0637 0.1396 3.3307e-15 1.0637
_SET2_ ENSG00000011332 19 38701646 38720354 50 8 43485 0.10146 0.47247 3.3168e-15 0.10146
_SET2_ ENSG00000179168 19 38874905 38878722 4 2 43485 -1.4647 0.93563 3.3307e-15 -1.4647
_SET2_ ENSG00000104814 19 39078281 39109522 46 4 43485 -0.46117 0.70631 3.3307e-15 -0.46117
_SET2_ ENSG00000104824 19 39327028 39342987 23 4 43485 -0.62221 0.73738 3.3307e-15 -0.62221
_SET2_ ENSG00000068903 19 39369197 39390502 37 10 43485 -0.61525 0.75801 3.3307e-15 -0.61525
_SET2_ ENSG00000269190 19 39432044 39466550 87 11 43485 -0.20988 0.59835 3.3029e-15 -0.20988
_SET2_ ENSG00000161243 19 39481354 39523425 127 9 43485 1.339 0.089048 3.3307e-15 1.339
_SET2_ ENSG00000188505 19 39687601 39692524 8 1 43485 -1.707 0.95018 3.3307e-15 -1.707
_SET2_ ENSG00000128016 19 39897453 39900052 1 1 43485 -0.89242 0.848 3.3307e-15 -0.89242
_SET2_ ENSG00000105204 19 40315990 40324841 7 1 43485 -1.3837 0.9048 3.3307e-15 -1.3837
_SET2_ ENSG00000130758 19 40697651 40721482 22 4 43485 1.0171 0.15801 3.3307e-15 1.0171
_SET2_ ENSG00000269858 19 41304901 41314338 12 3 43485 0.025937 0.50045 3.3133e-15 0.025937
_SET2_ ENSG00000167601 19 41725108 41767671 96 12 43485 -0.22957 0.61339 3.3029e-15 -0.22957
_SET2_ ENSG00000073050 19 44047192 44084625 81 11 43485 -1.2438 0.90531 3.3307e-15 -1.2438
_SET2_ ENSG00000069399 19 45250962 45263301 17 5 43485 0.24277 0.43926 3.3029e-15 0.24277
_SET2_ ENSG00000104856 19 45504688 45541452 57 11 43485 -0.14581 0.57938 3.3029e-15 -0.14581
_SET2_ ENSG00000104884 19 45853095 45874176 42 5 43485 -0.68325 0.74464 3.3307e-15 -0.68325
_SET2_ ENSG00000012061 19 45910591 45982086 153 19 43485 0.09665 0.49919 3.3168e-15 0.09665
_SET2_ ENSG00000170608 19 46367247 46377055 19 5 43485 -0.55737 0.73119 3.3307e-15 -0.55737
_SET2_ ENSG00000011485 19 46850251 46896238 74 7 43485 -0.056902 0.52112 3.3099e-15 -0.056902
_SET2_ ENSG00000105327 19 47724081 47736023 4 2 43485 -0.37811 0.65912 3.3307e-15 -0.37811
_SET2_ ENSG00000118162 19 47978401 47987525 6 2 43485 -0.27088 0.62361 3.3307e-15 -0.27088
_SET2_ ENSG00000105373 19 48248779 48260315 24 2 43485 0.88787 0.17288 3.3307e-15 0.88787
_SET2_ ENSG00000105486 19 48618702 48673860 181 10 43485 -1.53 0.93502 3.3307e-15 -1.53
_SET2_ ENSG00000105550 19 49258816 49261587 6 2 43485 0.24999 0.39231 3.3029e-15 0.24999
_SET2_ ENSG00000087074 19 49375649 49379314 19 3 43485 -0.29939 0.61761 3.3307e-15 -0.29939
_SET2_ ENSG00000087088 19 49458072 49465055 17 3 43485 0.65764 0.2595 3.3307e-15 0.65764
_SET2_ ENSG00000183207 19 49496705 49519252 63 5 43485 -0.7527 0.7773 3.3307e-15 -0.7527
_SET2_ ENSG00000161609 19 49891475 49921251 64 4 43485 1.1013 0.1227 3.3307e-15 1.1013
_SET2_ ENSG00000142552 19 50030875 50050219 81 1 43485 0.048749 0.4664 3.3099e-15 0.048749
_SET2_ ENSG00000126456 19 50162826 50169132 10 2 43485 0.18809 0.42341 3.3029e-15 0.18809
_SET2_ ENSG00000126457 19 50179043 50192286 7 4 43485 1.4805 0.077701 3.3307e-15 1.4805
_SET2_ ENSG00000039650 19 50364461 50371166 10 3 43485 -0.39117 0.66285 3.3307e-15 -0.39117
_SET2_ ENSG00000213024 19 50410082 50433020 50 9 43485 0.87896 0.20634 3.3307e-15 0.87896
_SET2_ ENSG00000131408 19 50832910 50886239 92 7 43485 -1.7153 0.95472 3.3307e-15 -1.7153
_SET2_ ENSG00000062822 19 50887461 50921273 57 3 43485 -1.0977 0.8693 3.3307e-15 -1.0977
_SET2_ ENSG00000129455 19 51499263 51505967 15 1 43485 1.2678 0.08581 3.3307e-15 1.2678
_SET2_ ENSG00000126583 19 54382444 54410906 48 12 43485 1.4239 0.093924 3.3307e-15 1.4239
_SET2_ ENSG00000105619 19 54610320 54619055 18 4 43485 -1.0402 0.85545 3.3307e-15 -1.0402
_SET2_ ENSG00000167617 19 54976210 54984411 29 7 43485 -0.33187 0.64954 3.3307e-15 -0.33187
_SET2_ ENSG00000189013 19 55236002 55325972 281 17 43485 -1.0998 0.86985 3.3307e-15 -1.0998
_SET2_ ENSG00000160469 19 55793440 55823901 40 8 43485 -0.2179 0.60827 3.3029e-15 -0.2179
_SET2_ ENSG00000133247 19 55851221 55859488 12 3 43485 -1.3866 0.91448 3.3307e-15 -1.3866
_SET2_ ENSG00000213015 19 56146382 56154835 16 4 43485 0.49078 0.32934 3.3307e-15 0.49078
_SET2_ ENSG00000130726 19 59055458 59062089 8 3 43485 -0.38839 0.67327 3.3307e-15 -0.38839
_SET2_ ENSG00000101255 20 361261 378203 41 13 43485 -0.46709 0.72044 3.3307e-15 -0.46709
_SET2_ ENSG00000271303 20 627259 634014 21 6 43485 0.8366 0.21307 3.3307e-15 0.8366
_SET2_ ENSG00000101276 20 740724 749131 52 11 43485 -0.46412 0.70378 3.3307e-15 -0.46412
_SET2_ ENSG00000101280 20 853296 896977 184 30 43485 1.0631 0.18674 3.3307e-15 1.0631
_SET2_ ENSG00000244588 20 1206700 1277065 91 16 43485 0.83759 0.23211 3.3307e-15 0.83759
_SET2_ ENSG00000198053 20 1875154 1920543 89 20 43485 0.61221 0.30915 3.3307e-15 0.61221
_SET2_ ENSG00000198171 20 3170996 3185331 40 8 43485 -0.74219 0.78413 3.3307e-15 -0.74219
_SET2_ ENSG00000088836 20 3208063 3219836 35 8 43485 0.50997 0.32139 3.3307e-15 0.50997
_SET2_ ENSG00000125843 20 3801178 3805949 6 1 43485 0.21443 0.42124 3.3029e-15 0.21443
_SET2_ ENSG00000101265 20 4760669 4804291 208 27 43485 -0.19083 0.61516 3.3029e-15 -0.19083
_SET2_ ENSG00000132646 20 5095599 5107272 2 1 43485 -0.81609 0.79271 3.3307e-15 -0.81609
_SET2_ ENSG00000171984 20 5731039 5844558 275 33 43485 -0.45221 0.71713 3.3307e-15 -0.45221
_SET2_ ENSG00000125885 20 5931298 5975852 58 7 43485 0.61171 0.29796 3.3307e-15 0.61171
_SET2_ ENSG00000125845 20 6748311 6760927 17 4 43485 -0.010475 0.50942 3.3116e-15 -0.010475
_SET2_ ENSG00000182621 20 8112824 8949003 1927 124 43485 -0.25889 0.68032 3.3307e-15 -0.25889
_SET2_ ENSG00000101251 20 13829893 13977089 184 22 43485 -0.55001 0.74208 3.3307e-15 -0.55001
_SET2_ ENSG00000172264 20 13976015 16033842 4349 255 43485 1.1992 0.16891 3.3307e-15 1.1992
_SET2_ ENSG00000125871 20 17949556 17971765 54 5 43485 -0.99107 0.83759 3.3307e-15 -0.99107
_SET2_ ENSG00000101294 20 30102231 30157370 9 4 43485 1.357 0.097531 3.3307e-15 1.357
_SET2_ ENSG00000171552 20 30252255 30311792 3 2 43485 -0.9269 0.82968 3.3307e-15 -0.9269
_SET2_ ENSG00000101412 20 32263489 32274210 5 2 43485 0.7922 0.21948 3.3307e-15 0.7922
_SET2_ ENSG00000078747 20 32951041 33099198 134 3 43485 0.20452 0.3718 3.3029e-15 0.20452
_SET2_ ENSG00000101460 20 33134658 33148149 17 3 43485 -0.3918 0.64908 3.3307e-15 -0.3918
_SET2_ ENSG00000198646 20 33284722 33413452 154 8 43485 -0.95507 0.8226 3.3307e-15 -0.95507
_SET2_ ENSG00000088298 20 33703167 33865928 292 14 43485 2.2345 0.012853 3.1086e-15 2.2345
_SET2_ ENSG00000125995 20 34287194 34288906 3 1 43485 2.1991 0.016027 3.1086e-15 2.1991
_SET2_ ENSG00000101347 20 35518632 35580246 60 6 43485 1.088 0.139 3.3307e-15 1.088
_SET2_ ENSG00000080839 20 35624752 35724398 67 6 43485 0.90943 0.18436 3.3307e-15 0.90943
_SET2_ ENSG00000197122 20 35973088 36034453 82 8 43485 0.16943 0.4621 3.3029e-15 0.16943
_SET2_ ENSG00000101407 20 36611409 36661870 44 6 43485 -0.38836 0.66514 3.3307e-15 -0.38836
_SET2_ ENSG00000101442 20 37377085 37400834 84 7 43485 1.2447 0.10944 3.3307e-15 1.2447
_SET2_ ENSG00000204103 20 39314488 39317880 2 1 43485 1.0367 0.16165 3.3307e-15 1.0367
_SET2_ ENSG00000132823 20 42825136 42839431 38 5 43485 0.94702 0.18362 3.3307e-15 0.94702
_SET2_ ENSG00000132824 20 43124862 43150750 17 2 43485 0.6161 0.28327 3.3307e-15 0.6161
_SET2_ ENSG00000100985 20 44637547 44645200 15 3 43485 -0.075917 0.53917 3.3168e-15 -0.075917
_SET2_ ENSG00000064655 20 45523263 45817492 721 68 43485 2.8708 0.003899 3.1086e-15 2.8708
_SET2_ ENSG00000101040 20 45837859 45985567 167 21 43485 -0.63171 0.76954 3.3307e-15 -0.63171
_SET2_ ENSG00000124214 20 47729878 47804904 132 11 43485 -0.95137 0.83558 3.3307e-15 -0.95137
_SET2_ ENSG00000124212 20 48120411 48184683 68 14 43485 -0.24296 0.63009 3.3029e-15 -0.24296
_SET2_ ENSG00000124216 20 48599536 48605423 27 3 43485 0.62239 0.27556 3.3307e-15 0.62239
_SET2_ ENSG00000244687 20 48697661 48732496 46 4 43485 -1.8661 0.96763 3.3307e-15 -1.8661
_SET2_ ENSG00000172216 20 48807376 48809212 1 1 43485 -1.0944 0.8575 3.3307e-15 -1.0944
_SET2_ ENSG00000196396 20 49126891 49201299 86 7 43485 -0.021248 0.50655 3.3133e-15 -0.021248
_SET2_ ENSG00000101096 20 50003494 50179370 361 53 43485 1.1448 0.18136 3.3307e-15 1.1448
_SET2_ ENSG00000101144 20 55743804 55841685 237 18 43485 2.8589 0.0023241 3.1086e-15 2.8589
_SET2_ ENSG00000054796 20 55904815 55919050 9 2 43485 -0.0014225 0.50073 3.3118e-15 -0.0014225
_SET2_ ENSG00000124253 20 56136136 56141513 15 4 43485 -0.75965 0.77527 3.3307e-15 -0.75965
_SET2_ ENSG00000124164 20 56964178 57026157 91 7 43485 1.4341 0.07644 3.3307e-15 1.4341
_SET2_ ENSG00000130699 20 60528525 60640866 286 13 43485 0.56476 0.28503 3.3307e-15 0.56476
_SET2_ ENSG00000101189 20 61427805 61431945 11 4 43485 0.49914 0.32406 3.3307e-15 0.49914
_SET2_ ENSG00000101197 20 61867235 61871859 19 3 43485 -0.24764 0.59021 3.3029e-15 -0.24764
_SET2_ ENSG00000101204 20 61975420 62009753 102 17 43485 1.1464 0.14762 3.3307e-15 1.1464
_SET2_ ENSG00000258366 20 62289163 62328416 101 9 43485 -0.38932 0.65916 3.3307e-15 -0.38932
_SET2_ ENSG00000185272 21 15588451 15600693 56 8 43485 -0.98322 0.84757 3.3307e-15 -0.98322
_SET2_ ENSG00000155304 21 15743436 15755805 45 9 43485 1.1791 0.13622 3.3307e-15 1.1791
_SET2_ ENSG00000155313 21 17102344 17252377 230 7 43485 -1.1233 0.87419 3.3307e-15 -1.1233
_SET2_ ENSG00000142192 21 27252861 27543446 621 40 43485 0.50897 0.34915 3.3307e-15 0.50897
_SET2_ ENSG00000156256 21 30396950 30426809 29 7 43485 -1.426 0.93432 3.3307e-15 -1.426
_SET2_ ENSG00000156273 21 30566392 31003071 536 37 43485 -0.46159 0.72322 3.3307e-15 -0.46159
_SET2_ ENSG00000142168 21 33031935 33041244 10 2 43485 0.87816 0.19443 3.3307e-15 0.87816
_SET2_ ENSG00000159147 21 34931848 34961014 18 4 43485 1.6634 0.049301 3.3307e-15 1.6634
_SET2_ ENSG00000159256 21 37692487 37758446 31 7 43485 0.32081 0.39327 3.3307e-15 0.32081
_SET2_ ENSG00000159259 21 37757676 37791313 34 5 43485 -1.3527 0.9185 3.3307e-15 -1.3527
_SET2_ ENSG00000157540 21 38738092 38889753 190 12 43485 -0.41689 0.66793 3.3307e-15 -0.41689
_SET2_ ENSG00000205581 21 40714241 40721573 24 3 43485 0.46319 0.31416 3.3307e-15 0.46319
_SET2_ ENSG00000160193 21 44263204 44299678 138 10 43485 -0.43183 0.66753 3.3307e-15 -0.43183
_SET2_ ENSG00000160200 21 44473301 44497053 56 8 43485 -0.24233 0.6057 3.3029e-15 -0.24233
_SET2_ ENSG00000160207 21 44949072 45079374 159 6 43485 -2.023 0.97508 3.1086e-15 -2.023
_SET2_ ENSG00000160226 21 45748827 45759285 20 6 43485 -0.78489 0.7985 3.3307e-15 -0.78489
_SET2_ ENSG00000142185 21 45770046 45862964 211 14 43485 -2.356 0.99194 3.1086e-15 -2.356
_SET2_ ENSG00000184787 21 46188955 46221934 72 8 43485 -0.1665 0.57403 3.3029e-15 -0.1665
_SET2_ ENSG00000183255 21 46269500 46293752 82 11 43485 0.10068 0.48476 3.3168e-15 0.10068
_SET2_ ENSG00000015475 22 18216906 18257536 111 21 43485 -0.67538 0.7888 3.3307e-15 -0.67538
_SET2_ ENSG00000100033 22 18900294 18924066 110 17 43485 1.2458 0.12729 3.3307e-15 1.2458
_SET2_ ENSG00000206203 22 19118321 19120134 5 1 43485 -0.54008 0.70599 3.3307e-15 -0.54008
_SET2_ ENSG00000070010 22 19437433 19466738 58 6 43485 -0.84842 0.80203 3.3307e-15 -0.84842
_SET2_ ENSG00000093009 22 19466982 19508135 86 11 43485 -1.1036 0.87656 3.3307e-15 -1.1036
_SET2_ ENSG00000093010 22 19929130 19957498 100 16 43485 0.8472 0.22064 3.3307e-15 0.8472
_SET2_ ENSG00000040608 22 20228938 20270769 47 9 43485 -0.31657 0.63899 3.3307e-15 -0.31657
_SET2_ ENSG00000099942 22 21271714 21308037 74 5 43485 1.5373 0.061889 3.3307e-15 1.5373
_SET2_ ENSG00000100030 22 22108789 22221970 213 15 43485 1.7661 0.042131 3.3307e-15 1.7661
_SET2_ ENSG00000099956 22 24129150 24176703 250 12 43485 -0.59073 0.73824 3.3307e-15 -0.59073
_SET2_ ENSG00000099958 22 24176690 24181315 14 3 43485 -0.80036 0.79916 3.3307e-15 -0.80036
_SET2_ ENSG00000240972 22 24236191 24237414 3 1 43485 0.73178 0.2374 3.3307e-15 0.73178
_SET2_ ENSG00000100109 22 26887191 26908471 34 6 43485 0.22725 0.42879 3.3029e-15 0.22725
_SET2_ ENSG00000183765 22 29083731 29138410 113 15 43485 -0.92247 0.84185 3.3307e-15 -0.92247
_SET2_ ENSG00000159873 22 29168662 29185283 49 6 43485 0.43363 0.35032 3.3307e-15 0.43363
_SET2_ ENSG00000100219 22 29190543 29196585 7 3 43485 0.5612 0.31446 3.3307e-15 0.5612
_SET2_ ENSG00000183762 22 29469066 29564321 246 20 43485 -0.83572 0.81661 3.3307e-15 -0.83572
_SET2_ ENSG00000185340 22 29702572 29708774 7 2 43485 0.85686 0.19305 3.3307e-15 0.85686
_SET2_ ENSG00000100296 22 29901868 29951205 104 8 43485 1.3083 0.096175 3.3307e-15 1.3083
_SET2_ ENSG00000100325 22 30184597 30234271 108 9 43485 -0.81362 0.79919 3.3307e-15 -0.81362
_SET2_ ENSG00000100330 22 30279144 30426855 246 17 43485 0.062874 0.49493 3.3168e-15 0.062874
_SET2_ ENSG00000133422 22 31321117 31364284 36 3 43485 -0.0068261 0.48553 3.3116e-15 -0.0068261
_SET2_ ENSG00000138942 22 31556168 31603005 87 7 43485 -0.055552 0.52718 3.3099e-15 -0.055552
_SET2_ ENSG00000100150 22 32149944 32303012 208 19 43485 -0.038216 0.56292 3.3099e-15 -0.038216
_SET2_ ENSG00000100225 22 32870663 32894818 63 5 43485 -0.067225 0.51571 3.3168e-15 -0.067225
_SET2_ ENSG00000100292 22 35776354 35790207 39 5 43485 0.3712 0.36075 3.3307e-15 0.3712
_SET2_ ENSG00000100297 22 35796056 35821423 49 9 43485 -0.90042 0.82787 3.3307e-15 -0.90042
_SET2_ ENSG00000100350 22 36883237 36903148 53 6 43485 2.3101 0.011376 3.1086e-15 2.3101
_SET2_ ENSG00000100151 22 38452318 38471708 29 6 43485 0.27949 0.40483 3.3307e-15 0.27949
_SET2_ ENSG00000184381 22 38507502 38601697 320 12 43485 -1.1986 0.88017 3.3307e-15 -1.1986
_SET2_ ENSG00000213923 22 38686697 38794527 151 18 43485 0.41956 0.36864 3.3307e-15 0.41956
_SET2_ ENSG00000100206 22 38914954 38966291 43 6 43485 1.0154 0.17115 3.3307e-15 1.0154
_SET2_ ENSG00000128268 22 39853349 39888199 26 9 43485 -1.1081 0.88081 3.3307e-15 -1.1081
_SET2_ ENSG00000100335 22 39895437 39914137 15 2 43485 0.86397 0.18419 3.3307e-15 0.86397
_SET2_ ENSG00000128272 22 39915700 39918691 1 1 43485 1.5802 0.05731 3.3307e-15 1.5802
_SET2_ ENSG00000100387 22 41347351 41369313 7 2 43485 0.82949 0.20351 3.3307e-15 0.82949
_SET2_ ENSG00000100393 22 41487790 41576081 89 5 43485 0.37874 0.33776 3.3307e-15 0.37874
_SET2_ ENSG00000196419 22 42017123 42060044 61 5 43485 0.37727 0.38218 3.3307e-15 0.37727
_SET2_ ENSG00000198911 22 42229109 42303312 138 15 43485 2.2503 0.015374 3.1086e-15 2.2503
_SET2_ ENSG00000100300 22 43547520 43559248 12 3 43485 0.7781 0.21787 3.3307e-15 0.7781
_SET2_ ENSG00000188064 22 46316242 46373009 170 24 43485 0.63081 0.30031 3.3307e-15 0.63081
_SET2_ ENSG00000186951 22 46546424 46639653 69 10 43485 0.34937 0.38509 3.3307e-15 0.34937
_SET2_ ENSG00000075218 22 46692638 46726707 2 1 43485 0.24857 0.41884 3.3029e-15 0.24857
_SET2_ ENSG00000100429 22 50683612 50689834 18 4 43485 -0.62249 0.75954 3.3307e-15 -0.62249
_SET2_ ENSG00000188130 22 50683879 50700254 62 9 43485 -0.80427 0.80571 3.3307e-15 -0.80427
_SET2_ ENSG00000185386 22 50702142 50709196 16 5 43485 -2.5502 0.99539 3.1086e-15 -2.5502
_SET2_ ENSG00000008735 22 51039114 51052409 28 6 43485 0.11958 0.46638 3.3168e-15 0.11958
# _SET3_ VARIABLE = GOBP_CHONDROCYTE_DIFFERENTIATION (set)
# _SET3_ NGENES = 108
_SET3_ GENE CHR START STOP NSNPS NPARAM N ZSTAT P ZFITTED_BASE ZRESID_BASE
_SET3_ ENSG00000162510 1 31184124 31196434 34 3 43485 0.49532 0.2941 3.3307e-15 0.49532
_SET3_ ENSG00000060718 1 103342023 103574052 574 19 43485 -0.15209 0.5658 3.3029e-15 -0.15209
_SET3_ ENSG00000134245 1 113009163 113072787 99 15 43485 1.4791 0.080465 3.3307e-15 1.4791
_SET3_ ENSG00000143369 1 150480538 150486265 7 2 43485 0.91904 0.17115 3.3307e-15 0.91904
_SET3_ ENSG00000116604 1 156433519 156470620 34 2 43485 0.8076 0.19504 3.3307e-15 0.8076
_SET3_ ENSG00000143816 1 228106357 228135599 70 6 43485 -1.036 0.84509 3.3307e-15 -1.036
_SET3_ ENSG00000143797 2 8992820 9143942 48 7 43485 -0.9405 0.84829 3.3307e-15 -0.9405
_SET3_ ENSG00000143867 2 19551246 19558414 1 1 43485 -0.99424 0.8513 3.3307e-15 -0.99424
_SET3_ ENSG00000162878 2 42275160 42285668 26 4 43485 4.0641 2.6626e-05 3.5527e-15 4.0641
_SET3_ ENSG00000170577 2 45232300 45236569 9 4 43485 0.37698 0.37602 3.3307e-15 0.37698
_SET3_ ENSG00000115380 2 56093102 56151274 108 17 43485 0.52356 0.33527 3.3307e-15 0.52356
_SET3_ ENSG00000172071 2 88856259 88927094 43 5 43485 0.76039 0.22381 3.3307e-15 0.76039
_SET3_ ENSG00000196843 2 97202480 97218375 13 4 43485 1.6656 0.054128 3.3307e-15 1.6656
_SET3_ ENSG00000115966 2 175936978 176033110 95 5 43485 -0.85295 0.80892 3.3307e-15 -0.85295
_SET3_ ENSG00000144320 2 176788620 176867567 104 9 43485 1.2279 0.11707 3.3307e-15 1.2279
_SET3_ ENSG00000168542 2 189839046 189877472 53 7 43485 0.82294 0.2174 3.3307e-15 0.82294
_SET3_ ENSG00000204217 2 203241659 203432474 136 10 43485 1.0105 0.16104 3.3307e-15 1.0105
_SET3_ ENSG00000163501 2 219919142 219925189 10 2 43485 1.0831 0.14204 3.3307e-15 1.0831
_SET3_ ENSG00000163273 2 232786530 232791113 7 2 43485 0.94151 0.17771 3.3307e-15 0.94151
_SET3_ ENSG00000154764 3 13857755 13921618 196 29 43485 -0.18756 0.63174 3.3029e-15 -0.18756
_SET3_ ENSG00000077092 3 25215823 25639423 1131 73 43485 -0.57108 0.77334 3.3307e-15 -0.57108
_SET3_ ENSG00000163513 3 30647994 30735634 244 35 43485 0.62514 0.31955 3.3307e-15 0.62514
_SET3_ ENSG00000168036 3 41236328 41301587 68 5 43485 -1.9187 0.9707 3.3307e-15 -1.9187
_SET3_ ENSG00000160801 3 46919236 46945287 19 2 43485 -0.2886 0.59468 3.3307e-15 -0.2886
_SET3_ ENSG00000272573 3 52867130 52869235 6 2 43485 1.5587 0.059579 3.3307e-15 1.5587
_SET3_ ENSG00000168779 3 157814948 157824292 5 2 43485 0.85921 0.19619 3.3307e-15 0.85921
_SET3_ ENSG00000068885 3 159974774 160117668 127 11 43485 -1.1175 0.87479 3.3307e-15 -1.1175
_SET3_ ENSG00000068078 4 1795034 1810599 27 4 43485 -0.37895 0.66119 3.3307e-15 -0.37895
_SET3_ ENSG00000170891 4 5016313 5021199 7 2 43485 -0.62335 0.74051 3.3307e-15 -0.62335
_SET3_ ENSG00000109705 4 13542454 13546674 3 2 43485 1.6935 0.051606 3.3307e-15 1.6935
_SET3_ ENSG00000138669 4 82009837 82136218 295 14 43485 0.12697 0.4764 3.3029e-15 0.12697
_SET3_ ENSG00000138696 4 95679119 96079599 908 32 43485 1.5047 0.064686 3.3307e-15 1.5047
_SET3_ ENSG00000145423 4 154701744 154710272 12 3 43485 2.1315 0.016721 3.1086e-15 2.1315
_SET3_ ENSG00000151388 5 33523640 33892297 1091 65 43485 -0.65312 0.7863 3.3307e-15 -0.65312
_SET3_ ENSG00000081189 5 88013975 88199922 217 15 43485 0.41945 0.34413 3.3307e-15 0.41945
_SET3_ ENSG00000120708 5 135364584 135399507 64 4 43485 1.6492 0.044869 3.3307e-15 1.6492
_SET3_ ENSG00000197043 5 150480273 150537443 191 32 43485 -1.0757 0.89121 3.3307e-15 -1.0757
_SET3_ ENSG00000156427 5 170846660 170884627 60 9 43485 1.3096 0.1033 3.3307e-15 1.3096
_SET3_ ENSG00000120149 5 174151536 174157896 12 2 43485 0.64878 0.26597 3.3307e-15 0.64878
_SET3_ ENSG00000153162 6 7727030 7881655 273 28 43485 1.3248 0.10884 3.3307e-15 1.3248
_SET3_ ENSG00000112293 6 24424793 24495433 341 18 43485 -1.1733 0.885 3.3307e-15 -1.1733
_SET3_ ENSG00000112062 6 35995488 36079013 139 8 43485 -0.089167 0.55495 3.3168e-15 -0.089167
_SET3_ ENSG00000124813 6 45295894 45632086 590 40 43485 1.0986 0.16147 3.3307e-15 1.0986
_SET3_ ENSG00000006747 7 12610203 12693228 178 25 43485 0.075221 0.51222 3.3168e-15 0.075221
_SET3_ ENSG00000005073 7 27221129 27224842 2 1 43485 -0.55622 0.70287 3.3307e-15 -0.55622
_SET3_ ENSG00000106571 7 42000548 42277469 429 43 43485 -1.0755 0.88705 3.3307e-15 -1.0755
_SET3_ ENSG00000127948 7 75528518 75616173 98 15 43485 -0.26772 0.6343 3.3307e-15 -0.26772
_SET3_ ENSG00000182158 7 137559725 137686813 240 33 43485 0.31763 0.4345 3.3307e-15 0.31763
_SET3_ ENSG00000104635 8 22224762 22291642 219 12 43485 -0.89561 0.81359 3.3307e-15 -0.89561
_SET3_ ENSG00000134013 8 23154702 23282841 594 30 43485 1.0569 0.15652 3.3307e-15 1.0569
_SET3_ ENSG00000104331 8 57870492 57906403 60 5 43485 0.10014 0.47997 3.3168e-15 0.10014
_SET3_ ENSG00000137573 8 70378859 70573150 376 51 43485 -1.0439 0.89344 3.3307e-15 -1.0439
_SET3_ ENSG00000156466 8 97154562 97173020 12 2 43485 0.27955 0.37063 3.3307e-15 0.27955
_SET3_ ENSG00000164920 8 99956631 99964332 4 1 43485 2.9279 0.0023654 3.1086e-15 2.9279
_SET3_ ENSG00000104447 8 116420724 116821899 471 19 43485 1.5525 0.058677 3.3307e-15 1.5525
_SET3_ ENSG00000182197 8 118806729 119124092 570 36 43485 -0.75815 0.79919 3.3307e-15 -0.75815
_SET3_ ENSG00000136999 8 120428546 120436593 7 2 43485 -0.48221 0.70483 3.3307e-15 -0.48221
_SET3_ ENSG00000104415 8 134203282 134242587 95 16 43485 -0.50563 0.71297 3.3307e-15 -0.50563
_SET3_ ENSG00000147862 9 14081842 14398982 558 88 43485 0.91679 0.29424 3.3307e-15 0.91679
_SET3_ ENSG00000159899 9 35792151 35809729 25 3 43485 -0.30782 0.61774 3.3307e-15 -0.30782
_SET3_ ENSG00000106799 9 101866320 101916474 52 6 43485 -0.61467 0.74948 3.3307e-15 -0.61467
_SET3_ ENSG00000196739 9 116917840 117074791 421 64 43485 0.62878 0.35687 3.3307e-15 0.62878
_SET3_ ENSG00000107779 10 88516407 88692595 282 13 43485 -0.2482 0.60389 3.3029e-15 -0.2482
_SET3_ ENSG00000152266 11 13513602 13517728 8 2 43485 -1.2253 0.88595 3.3307e-15 -1.2253
_SET3_ ENSG00000110693 11 15987995 16761138 1067 34 43485 0.91335 0.17512 3.3307e-15 0.91335
_SET3_ ENSG00000151348 11 44117099 44266979 183 15 43485 1.423 0.083561 3.3307e-15 1.423
_SET3_ ENSG00000110492 11 46402306 46405375 3 1 43485 -0.86031 0.8146 3.3307e-15 -0.86031
_SET3_ ENSG00000168056 11 65306276 65326401 17 4 43485 3.9346 5.1694e-05 3.1086e-15 3.9346
_SET3_ ENSG00000149257 11 75273101 75283828 28 3 43485 0.058973 0.46177 3.3099e-15 0.058973
_SET3_ ENSG00000182704 11 76493295 76509198 36 5 43485 0.23755 0.41831 3.3029e-15 0.23755
_SET3_ ENSG00000109906 11 113930315 114121398 518 58 43485 -0.93508 0.87568 3.3307e-15 -0.93508
_SET3_ ENSG00000120451 11 130745331 130786404 206 10 43485 0.34386 0.3579 3.3307e-15 0.34386
_SET3_ ENSG00000111186 12 1639057 1756409 373 78 43485 1.7968 0.076819 3.3307e-15 1.7968
_SET3_ ENSG00000134532 12 23682440 24103966 654 76 43485 3.3847 0.00091789 3.1086e-15 3.3847
_SET3_ ENSG00000087494 12 28111017 28125638 36 6 43485 0.24647 0.41813 3.3029e-15 0.24647
_SET3_ ENSG00000139219 12 48366748 48398269 86 10 43485 0.11139 0.46776 3.3168e-15 0.11139
_SET3_ ENSG00000169884 12 49359123 49365546 5 1 43485 -1.0225 0.82971 3.3307e-15 -1.0225
_SET3_ ENSG00000139567 12 52300692 52317145 32 6 43485 -1.5304 0.944 3.3307e-15 -1.5304
_SET3_ ENSG00000172819 12 53604354 53626764 31 7 43485 0.14464 0.49483 3.3029e-15 0.14464
_SET3_ ENSG00000149948 12 66217911 66360075 152 19 43485 0.17509 0.48068 3.3029e-15 0.17509
_SET3_ ENSG00000171310 12 104849073 105155792 809 86 43485 -1.0899 0.91672 3.3307e-15 -1.0899
_SET3_ ENSG00000179295 12 112856155 112947717 26 4 43485 0.16883 0.46175 3.3029e-15 0.16883
_SET3_ ENSG00000178882 12 124457788 124800570 723 60 43485 2.4416 0.011936 3.1086e-15 2.4416
_SET3_ ENSG00000102678 13 22245522 22278637 47 6 43485 0.7848 0.22036 3.3307e-15 0.7848
_SET3_ ENSG00000139687 13 48877887 49056122 123 10 43485 2.905 0.0021877 3.1086e-15 2.905
_SET3_ ENSG00000165804 14 21558205 21572881 20 4 43485 2.4412 0.0080403 3.1086e-15 2.4412
_SET3_ ENSG00000125378 14 54416454 54425479 19 4 43485 3.5097 0.00021859 3.1086e-15 3.5097
_SET3_ ENSG00000100644 14 62162231 62214976 64 7 43485 -0.22943 0.62045 3.3029e-15 -0.22943
_SET3_ ENSG00000100815 14 92432335 92507240 106 9 43485 -0.14259 0.56576 3.3029e-15 -0.14259
_SET3_ ENSG00000166923 15 33010175 33026870 47 7 43485 -0.51734 0.70966 3.3307e-15 -0.51734
_SET3_ ENSG00000166949 15 67356101 67487533 315 40 43485 1.7249 0.058602 3.3307e-15 1.7249
_SET3_ ENSG00000136378 15 79051545 79103773 194 11 43485 -0.47645 0.67736 3.3307e-15 -0.47645
_SET3_ ENSG00000131873 15 101715928 101792137 228 18 43485 1.8494 0.038661 3.3307e-15 1.8494
_SET3_ ENSG00000103056 16 68392231 68482591 124 11 43485 0.22204 0.41851 3.3029e-15 0.22204
_SET3_ ENSG00000090863 16 74485856 74641012 273 9 43485 -0.39209 0.63557 3.3307e-15 -0.39209
_SET3_ ENSG00000178573 16 79619740 79634611 34 10 43485 0.08482 0.50884 3.3168e-15 0.08482
_SET3_ ENSG00000183688 17 289769 295730 15 4 43485 0.33668 0.38262 3.3307e-15 0.33668
_SET3_ ENSG00000168646 17 63524681 63557765 70 14 43485 0.62824 0.29913 3.3307e-15 0.62824
_SET3_ ENSG00000125398 17 70117161 70122561 8 2 43485 1.4047 0.07896 3.3307e-15 1.4047
_SET3_ ENSG00000128791 18 9334765 9402418 120 5 43485 0.10479 0.43498 3.3168e-15 0.10479
_SET3_ ENSG00000101665 18 46446223 46477081 77 15 43485 1.9505 0.030978 3.3307e-15 1.9505
_SET3_ ENSG00000176624 18 48700920 48744674 81 5 43485 1.36 0.083025 3.3307e-15 1.36
_SET3_ ENSG00000105664 19 18893583 18902123 8 3 43485 1.1757 0.13149 3.3307e-15 1.1757
_SET3_ ENSG00000105329 19 41807492 41859816 66 6 43485 0.42095 0.33942 3.3307e-15 0.42095
_SET3_ ENSG00000125845 20 6748311 6760927 17 4 43485 -0.010475 0.50942 3.3116e-15 -0.010475
_SET3_ ENSG00000125965 20 34021145 34042568 26 5 43485 0.87415 0.20652 3.3307e-15 0.87415
_SET3_ ENSG00000196562 20 46285092 46415360 414 65 43485 -0.15575 0.66974 3.3029e-15 -0.15575
_SET3_ ENSG00000100399 22 41625517 41636938 17 4 43485 0.2866 0.38933 3.3307e-15 0.2866
# _SET4_ VARIABLE = GOBP_CONNECTIVE_TISSUE_DEVELOPMENT (set)
# _SET4_ NGENES = 261
_SET4_ GENE CHR START STOP NSNPS NPARAM N ZSTAT P ZFITTED_BASE ZRESID_BASE
_SET4_ ENSG00000162510 1 31184124 31196434 34 3 43485 0.49532 0.2941 3.3307e-15 0.49532
_SET4_ ENSG00000183682 1 39957318 39991607 47 8 43485 0.30194 0.40236 3.3307e-15 0.30194
_SET4_ ENSG00000116985 1 40222854 40254533 89 11 43485 0.71235 0.25627 3.3307e-15 0.71235
_SET4_ ENSG00000084073 1 40723779 40759856 32 6 43485 1.1948 0.12807 3.3307e-15 1.1948
_SET4_ ENSG00000142871 1 86046444 86049645 3 1 43485 -0.56962 0.70093 3.3307e-15 -0.56962
_SET4_ ENSG00000060718 1 103342023 103574052 574 19 43485 -0.15209 0.5658 3.3029e-15 -0.15209
_SET4_ ENSG00000184371 1 110452864 110473614 28 7 43485 -0.21902 0.62193 3.3029e-15 -0.21902
_SET4_ ENSG00000134245 1 113009163 113072787 99 15 43485 1.4791 0.080465 3.3307e-15 1.4791
_SET4_ ENSG00000134240 1 120290619 120311528 39 7 43485 1.3205 0.097474 3.3307e-15 1.3205
_SET4_ ENSG00000143369 1 150480538 150486265 7 2 43485 0.91904 0.17115 3.3307e-15 0.91904
_SET4_ ENSG00000143387 1 150768684 150780799 9 2 43485 1.3343 0.089649 3.3307e-15 1.3343
_SET4_ ENSG00000143365 1 151778547 151804348 46 8 43485 0.092581 0.47537 3.3168e-15 0.092581
_SET4_ ENSG00000160712 1 154377669 154441926 129 11 43485 -1.7312 0.95927 3.3307e-15 -1.7312
_SET4_ ENSG00000163346 1 154916552 154928599 3 1 43485 -0.081527 0.50982 3.3168e-15 -0.081527
_SET4_ ENSG00000169231 1 155165379 155178842 12 3 43485 1.3145 0.092914 3.3307e-15 1.3145
_SET4_ ENSG00000116604 1 156433519 156470620 34 2 43485 0.8076 0.19504 3.3307e-15 0.8076
_SET4_ ENSG00000116132 1 170631869 170708560 62 9 43485 1.5317 0.066158 3.3307e-15 1.5317
_SET4_ ENSG00000075391 1 178062864 178448644 454 14 43485 -1.0579 0.86116 3.3307e-15 -1.0579
_SET4_ ENSG00000133048 1 203148059 203155877 25 4 43485 0.79141 0.21848 3.3307e-15 0.79141
_SET4_ ENSG00000188770 1 203463271 203477992 56 10 43485 -0.6018 0.75137 3.3307e-15 -0.6018
_SET4_ ENSG00000174059 1 208057594 208084747 69 10 43485 -0.89565 0.82882 3.3307e-15 -0.89565
_SET4_ ENSG00000143816 1 228106357 228135599 70 6 43485 -1.036 0.84509 3.3307e-15 -1.036
_SET4_ ENSG00000143797 2 8992820 9143942 48 7 43485 -0.9405 0.84829 3.3307e-15 -0.9405
_SET4_ ENSG00000134323 2 16080686 16087129 6 2 43485 -1.2658 0.90085 3.3307e-15 -1.2658
_SET4_ ENSG00000143867 2 19551246 19558414 1 1 43485 -0.99424 0.8513 3.3307e-15 -0.99424
_SET4_ ENSG00000132031 2 20191872 20212455 39 8 43485 0.43552 0.35445 3.3307e-15 0.43552
_SET4_ ENSG00000055917 2 20448452 20551995 91 6 43485 -0.5086 0.68611 3.3307e-15 -0.5086
_SET4_ ENSG00000143869 2 20866424 20873418 15 2 43485 1.3456 0.084457 3.3307e-15 1.3456
_SET4_ ENSG00000084676 2 24714783 24993571 406 18 43485 0.20475 0.43345 3.3029e-15 0.20475
_SET4_ ENSG00000162878 2 42275160 42285668 26 4 43485 4.0641 2.6626e-05 3.5527e-15 4.0641
_SET4_ ENSG00000170577 2 45232300 45236569 9 4 43485 0.37698 0.37602 3.3307e-15 0.37698
_SET4_ ENSG00000115380 2 56093102 56151274 108 17 43485 0.52356 0.33527 3.3307e-15 0.52356
_SET4_ ENSG00000163217 2 69092613 69098649 8 2 43485 -0.20893 0.58222 3.3029e-15 -0.20893
_SET4_ ENSG00000172071 2 88856259 88927094 43 5 43485 0.76039 0.22381 3.3307e-15 0.76039
_SET4_ ENSG00000196843 2 97202480 97218375 13 4 43485 1.6656 0.054128 3.3307e-15 1.6656
_SET4_ ENSG00000115844 2 172964167 172967628 4 2 43485 -1.0541 0.86045 3.3307e-15 -1.0541
_SET4_ ENSG00000115966 2 175936978 176033110 95 5 43485 -0.85295 0.80892 3.3307e-15 -0.85295
_SET4_ ENSG00000144320 2 176788620 176867567 104 9 43485 1.2279 0.11707 3.3307e-15 1.2279
_SET4_ ENSG00000128652 2 177001340 177037830 61 8 43485 -2.1592 0.98569 3.1086e-15 -2.1592
_SET4_ ENSG00000162998 2 183698002 183731890 52 4 43485 -0.59211 0.70902 3.3307e-15 -0.59211
_SET4_ ENSG00000168542 2 189839046 189877472 53 7 43485 0.82294 0.2174 3.3307e-15 0.82294
_SET4_ ENSG00000119042 2 200134223 200335989 168 9 43485 2.7856 0.0029021 3.1086e-15 2.7856
_SET4_ ENSG00000003402 2 201980827 202041410 61 5 43485 1.2382 0.1033 3.3307e-15 1.2382
_SET4_ ENSG00000204217 2 203241659 203432474 136 10 43485 1.0105 0.16104 3.3307e-15 1.0105
_SET4_ ENSG00000118263 2 207938861 208031991 185 26 43485 2.0673 0.02545 3.1086e-15 2.0673
_SET4_ ENSG00000163501 2 219919142 219925189 10 2 43485 1.0831 0.14204 3.3307e-15 1.0831
_SET4_ ENSG00000163273 2 232786530 232791113 7 2 43485 0.94151 0.17771 3.3307e-15 0.94151
_SET4_ ENSG00000182600 2 233721980 233743418 42 6 43485 -0.076527 0.53901 3.3168e-15 -0.076527
_SET4_ ENSG00000157017 3 10327359 10334631 14 5 43485 0.44652 0.34202 3.3307e-15 0.44652
_SET4_ ENSG00000132170 3 12328867 12475855 235 14 43485 0.90732 0.18662 3.3307e-15 0.90732
_SET4_ ENSG00000154764 3 13857755 13921618 196 29 43485 -0.18756 0.63174 3.3029e-15 -0.18756
_SET4_ ENSG00000077092 3 25215823 25639423 1131 73 43485 -0.57108 0.77334 3.3307e-15 -0.57108
_SET4_ ENSG00000163513 3 30647994 30735634 244 35 43485 0.62514 0.31955 3.3307e-15 0.62514
_SET4_ ENSG00000168036 3 41236328 41301587 68 5 43485 -1.9187 0.9707 3.3307e-15 -1.9187
_SET4_ ENSG00000160801 3 46919236 46945287 19 2 43485 -0.2886 0.59468 3.3307e-15 -0.2886
_SET4_ ENSG00000186792 3 50330262 50336899 4 2 43485 0.031739 0.51055 3.3099e-15 0.031739
_SET4_ ENSG00000114378 3 50337320 50349812 7 1 43485 1.0672 0.14517 3.3307e-15 1.0672
_SET4_ ENSG00000068001 3 50355221 50360337 1 1 43485 -1.6559 0.9505 3.3307e-15 -1.6559
_SET4_ ENSG00000272573 3 52867130 52869235 6 2 43485 1.5587 0.059579 3.3307e-15 1.5587
_SET4_ ENSG00000114251 3 55499743 55523973 30 5 43485 2.8002 0.0025649 3.1086e-15 2.8002
_SET4_ ENSG00000036828 3 121902530 122005342 326 19 43485 0.50894 0.32393 3.3307e-15 0.50894
_SET4_ ENSG00000168779 3 157814948 157824292 5 2 43485 0.85921 0.19619 3.3307e-15 0.85921
_SET4_ ENSG00000068885 3 159974774 160117668 127 11 43485 -1.1175 0.87479 3.3307e-15 -1.1175
_SET4_ ENSG00000177565 3 176737143 176915261 329 19 43485 0.31834 0.38631 3.3307e-15 0.31834
_SET4_ ENSG00000121879 3 178865902 178957881 127 9 43485 -0.63273 0.7496 3.3307e-15 -0.63273
_SET4_ ENSG00000068078 4 1795034 1810599 27 4 43485 -0.37895 0.66119 3.3307e-15 -0.37895
_SET4_ ENSG00000163132 4 4861393 4865663 16 4 43485 1.1562 0.13208 3.3307e-15 1.1562
_SET4_ ENSG00000170891 4 5016313 5021199 7 2 43485 -0.62335 0.74051 3.3307e-15 -0.62335
_SET4_ ENSG00000072840 4 5712924 5830772 459 42 43485 1.4017 0.10318 3.3307e-15 1.4017
_SET4_ ENSG00000109705 4 13542454 13546674 3 2 43485 1.6935 0.051606 3.3307e-15 1.6935
_SET4_ ENSG00000169762 4 16162128 16229033 165 14 43485 -1.5429 0.94356 3.3307e-15 -1.5429
_SET4_ ENSG00000109819 4 23756664 23905712 314 44 43485 0.43149 0.40528 3.3307e-15 0.43149
_SET4_ ENSG00000152785 4 81952119 81978685 39 5 43485 -1.6279 0.95478 3.3307e-15 -1.6279
_SET4_ ENSG00000138669 4 82009837 82136218 295 14 43485 0.12697 0.4764 3.3029e-15 0.12697
_SET4_ ENSG00000138696 4 95679119 96079599 908 32 43485 1.5047 0.064686 3.3307e-15 1.5047
_SET4_ ENSG00000138685 4 123747863 123819391 115 15 43485 -0.58826 0.75413 3.3307e-15 -0.58826
_SET4_ ENSG00000164040 4 129190397 129209984 26 5 43485 0.47346 0.34294 3.3307e-15 0.47346
_SET4_ ENSG00000170365 4 146402346 146479231 81 8 43485 2.8009 0.0030505 3.1086e-15 2.8009
_SET4_ ENSG00000151615 4 147560045 147563626 5 1 43485 0.83871 0.21441 3.3307e-15 0.83871
_SET4_ ENSG00000145423 4 154701744 154710272 12 3 43485 2.1315 0.016721 3.1086e-15 2.1315
_SET4_ ENSG00000171509 4 159236463 159574524 799 13 43485 0.28366 0.35137 3.3307e-15 0.28366
_SET4_ ENSG00000164107 4 174446120 174451380 4 2 43485 3.2282 0.00065985 3.1086e-15 3.2282
_SET4_ ENSG00000151388 5 33523640 33892297 1091 65 43485 -0.65312 0.7863 3.3307e-15 -0.65312
_SET4_ ENSG00000083720 5 41730167 41870621 47 3 43485 -0.68197 0.74222 3.3307e-15 -0.68197
_SET4_ ENSG00000112964 5 42423879 42721979 248 23 43485 0.28287 0.42276 3.3307e-15 0.28287
_SET4_ ENSG00000251493 5 72740654 72744352 3 2 43485 -1.4912 0.94796 3.3307e-15 -1.4912
_SET4_ ENSG00000081189 5 88013975 88199922 217 15 43485 0.41945 0.34413 3.3307e-15 0.41945
_SET4_ ENSG00000113369 5 90664541 90679176 11 4 43485 -0.50963 0.72487 3.3307e-15 -0.50963
_SET4_ ENSG00000113083 5 121398890 121413980 14 2 43485 1.8868 0.0317 3.3307e-15 1.8868
_SET4_ ENSG00000069011 5 134363425 134370503 6 2 43485 0.90297 0.18263 3.3307e-15 0.90297
_SET4_ ENSG00000120708 5 135364584 135399507 64 4 43485 1.6492 0.044869 3.3307e-15 1.6492
_SET4_ ENSG00000113658 5 135468534 135524435 106 2 43485 -1.8997 0.96365 3.3307e-15 -1.8997
_SET4_ ENSG00000120738 5 137801179 137805004 2 1 43485 1.6416 0.050296 3.3307e-15 1.6416
_SET4_ ENSG00000113721 5 149493400 149535435 80 11 43485 -0.27326 0.62818 3.3307e-15 -0.27326
_SET4_ ENSG00000197043 5 150480273 150537443 191 32 43485 -1.0757 0.89121 3.3307e-15 -1.0757
_SET4_ ENSG00000113196 5 153854532 153857824 4 2 43485 -1.0678 0.86827 3.3307e-15 -1.0678
_SET4_ ENSG00000156427 5 170846660 170884627 60 9 43485 1.3096 0.1033 3.3307e-15 1.3096
_SET4_ ENSG00000174705 5 171752185 171881527 352 15 43485 -1.5656 0.9401 3.3307e-15 -1.5656
_SET4_ ENSG00000120149 5 174151536 174157896 12 2 43485 0.64878 0.26597 3.3307e-15 0.64878
_SET4_ ENSG00000153162 6 7727030 7881655 273 28 43485 1.3248 0.10884 3.3307e-15 1.3248
_SET4_ ENSG00000078401 6 12290596 12297427 18 5 43485 -0.22924 0.60691 3.3029e-15 -0.22924
_SET4_ ENSG00000172201 6 19837617 19840915 7 3 43485 -1.4937 0.93803 3.3307e-15 -1.4937
_SET4_ ENSG00000112293 6 24424793 24495433 341 18 43485 -1.1733 0.885 3.3307e-15 -1.1733
_SET4_ ENSG00000204248 6 33130458 33160276 81 11 43485 2.253 0.013924 3.1086e-15 2.253
_SET4_ ENSG00000112033 6 35310335 35395968 91 11 43485 3.2451 0.00087883 3.1086e-15 3.2451
_SET4_ ENSG00000112062 6 35995488 36079013 139 8 43485 -0.089167 0.55495 3.3168e-15 -0.089167
_SET4_ ENSG00000112658 6 43139037 43149243 7 1 43485 1.9351 0.031502 3.3307e-15 1.9351
_SET4_ ENSG00000124813 6 45295894 45632086 590 40 43485 1.0986 0.16147 3.3307e-15 1.0986
_SET4_ ENSG00000112116 6 52101479 52109335 21 6 43485 -1.4025 0.92914 3.3307e-15 -1.4025
_SET4_ ENSG00000112175 6 55618443 55740362 168 21 43485 1.6343 0.061833 3.3307e-15 1.6343
_SET4_ ENSG00000197461 7 536895 559933 89 11 43485 -0.83222 0.80463 3.3307e-15 -0.83222
_SET4_ ENSG00000164853 7 1272543 1276954 3 1 43485 1.1169 0.13261 3.3307e-15 1.1169
_SET4_ ENSG00000006747 7 12610203 12693228 178 25 43485 0.075221 0.51222 3.3168e-15 0.075221
_SET4_ ENSG00000105855 7 20370325 20455377 146 13 43485 1.9985 0.024792 3.3307e-15 1.9985
_SET4_ ENSG00000105997 7 27145803 27192200 52 5 43485 1.3785 0.09119 3.3307e-15 1.3785
_SET4_ ENSG00000106004 7 27180671 27183287 3 1 43485 2.0386 0.021568 3.1086e-15 2.0386
_SET4_ ENSG00000005073 7 27221129 27224842 2 1 43485 -0.55622 0.70287 3.3307e-15 -0.55622
_SET4_ ENSG00000106571 7 42000548 42277469 429 43 43485 -1.0755 0.88705 3.3307e-15 -1.0755
_SET4_ ENSG00000127948 7 75528518 75616173 98 15 43485 -0.26772 0.6343 3.3307e-15 -0.26772
_SET4_ ENSG00000105835 7 105888731 105926772 41 5 43485 0.72826 0.23165 3.3307e-15 0.72826
_SET4_ ENSG00000174697 7 127881337 127897681 16 3 43485 -0.062024 0.51406 3.3099e-15 -0.062024
_SET4_ ENSG00000182158 7 137559725 137686813 240 33 43485 0.31763 0.4345 3.3307e-15 0.31763
_SET4_ ENSG00000157212 7 154735397 154794794 94 5 43485 0.66217 0.23853 3.3307e-15 0.66217
_SET4_ ENSG00000147408 8 19261672 19615540 963 59 43485 -1.8547 0.97616 3.3307e-15 -1.8547
_SET4_ ENSG00000168487 8 22022249 22069839 88 20 43485 -0.54391 0.75553 3.3307e-15 -0.54391
_SET4_ ENSG00000104635 8 22224762 22291642 219 12 43485 -0.89561 0.81359 3.3307e-15 -0.89561
_SET4_ ENSG00000134013 8 23154702 23282841 594 30 43485 1.0569 0.15652 3.3307e-15 1.0569
_SET4_ ENSG00000159167 8 23699428 23712320 19 4 43485 0.72809 0.24208 3.3307e-15 0.72809
_SET4_ ENSG00000221818 8 25699246 25902913 451 51 43485 0.10083 0.53401 3.3168e-15 0.10083
_SET4_ ENSG00000104331 8 57870492 57906403 60 5 43485 0.10014 0.47997 3.3168e-15 0.10014
_SET4_ ENSG00000137573 8 70378859 70573150 376 51 43485 -1.0439 0.89344 3.3307e-15 -1.0439
_SET4_ ENSG00000140396 8 71021997 71316040 352 11 43485 -0.68326 0.76076 3.3307e-15 -0.68326
_SET4_ ENSG00000156466 8 97154562 97173020 12 2 43485 0.27955 0.37063 3.3307e-15 0.27955
_SET4_ ENSG00000164920 8 99956631 99964332 4 1 43485 2.9279 0.0023654 3.1086e-15 2.9279
_SET4_ ENSG00000132549 8 100025494 100889808 1183 12 43485 3.2359 0.00037052 3.1086e-15 3.2359
_SET4_ ENSG00000147655 8 108911544 109095913 324 21 43485 1.8011 0.039653 3.3307e-15 1.8011
_SET4_ ENSG00000104447 8 116420724 116821899 471 19 43485 1.5525 0.058677 3.3307e-15 1.5525
_SET4_ ENSG00000182197 8 118806729 119124092 570 36 43485 -0.75815 0.79919 3.3307e-15 -0.75815
_SET4_ ENSG00000136999 8 120428546 120436593 7 2 43485 -0.48221 0.70483 3.3307e-15 -0.48221
_SET4_ ENSG00000104415 8 134203282 134242587 95 16 43485 -0.50563 0.71297 3.3307e-15 -0.50563
_SET4_ ENSG00000147862 9 14081842 14398982 558 88 43485 0.91679 0.29424 3.3307e-15 0.91679
_SET4_ ENSG00000147869 9 14719722 14722715 4 1 43485 -0.70199 0.75846 3.3307e-15 -0.70199
_SET4_ ENSG00000159899 9 35792151 35809729 25 3 43485 -0.30782 0.61774 3.3307e-15 -0.30782
_SET4_ ENSG00000106809 9 95146249 95166978 40 4 43485 1.1815 0.12614 3.3307e-15 1.1815
_SET4_ ENSG00000106799 9 101866320 101916474 52 6 43485 -0.61467 0.74948 3.3307e-15 -0.61467
_SET4_ ENSG00000196739 9 116917840 117074791 421 64 43485 0.62878 0.35687 3.3307e-15 0.62878
_SET4_ ENSG00000148339 9 130830480 130871524 117 2 43485 1.5185 0.058863 3.3307e-15 1.5185
_SET4_ ENSG00000130635 9 137533620 137736686 712 60 43485 -0.15939 0.63628 3.3029e-15 -0.15939
_SET4_ ENSG00000148400 9 139388896 139440314 112 17 43485 0.25481 0.42482 3.3307e-15 0.25481
_SET4_ ENSG00000148516 10 31607424 31818742 138 7 43485 -0.53877 0.72753 3.3307e-15 -0.53877
_SET4_ ENSG00000150347 10 63661059 63856703 280 35 43485 0.061736 0.53194 3.3099e-15 0.061736
_SET4_ ENSG00000096717 10 69644427 69678147 57 4 43485 0.59325 0.27164 3.3307e-15 0.59325
_SET4_ ENSG00000107779 10 88516407 88692595 282 13 43485 -0.2482 0.60389 3.3029e-15 -0.2482
_SET4_ ENSG00000107796 10 90694831 90751147 93 20 43485 0.093197 0.50974 3.3168e-15 0.093197
_SET4_ ENSG00000174775 11 532242 537287 23 4 43485 -1.2602 0.90495 3.3307e-15 -1.2602
_SET4_ ENSG00000152266 11 13513602 13517728 8 2 43485 -1.2253 0.88595 3.3307e-15 -1.2253
_SET4_ ENSG00000110693 11 15987995 16761138 1067 34 43485 0.91335 0.17512 3.3307e-15 0.91335
_SET4_ ENSG00000184937 11 32409321 32457176 130 10 43485 0.31152 0.39326 3.3307e-15 0.31152
_SET4_ ENSG00000026508 11 35160417 35253949 211 37 43485 0.1121 0.53255 3.3168e-15 0.1121
_SET4_ ENSG00000151348 11 44117099 44266979 183 15 43485 1.423 0.083561 3.3307e-15 1.423
_SET4_ ENSG00000110492 11 46402306 46405375 3 1 43485 -0.86031 0.8146 3.3307e-15 -0.86031
_SET4_ ENSG00000066336 11 47376411 47400127 51 5 43485 0.12973 0.44353 3.3029e-15 0.12973
_SET4_ ENSG00000165915 11 47428683 47438047 17 3 43485 0.29876 0.37958 3.3307e-15 0.29876
_SET4_ ENSG00000176485 11 63340667 63384355 49 10 43485 0.16117 0.45058 3.3029e-15 0.16117
_SET4_ ENSG00000173153 11 64073044 64084215 6 2 43485 -1.32 0.91343 3.3307e-15 -1.32
_SET4_ ENSG00000168056 11 65306276 65326401 17 4 43485 3.9346 5.1694e-05 3.1086e-15 3.9346
_SET4_ ENSG00000174483 11 66278077 66301098 33 3 43485 0.12169 0.44158 3.3168e-15 0.12169
_SET4_ ENSG00000162337 11 68080077 68216743 253 16 43485 -0.28964 0.62934 3.3307e-15 -0.28964
_SET4_ ENSG00000075388 11 69587797 69590171 7 2 43485 1.0577 0.14989 3.3307e-15 1.0577
_SET4_ ENSG00000054938 11 74407474 74442430 58 12 43485 0.6127 0.29253 3.3307e-15 0.6127
_SET4_ ENSG00000149257 11 75273101 75283828 28 3 43485 0.058973 0.46177 3.3099e-15 0.058973
_SET4_ ENSG00000062282 11 75470557 75512579 30 2 43485 0.77077 0.22713 3.3307e-15 0.77077
_SET4_ ENSG00000085741 11 75897369 75921780 55 11 43485 0.53246 0.32137 3.3307e-15 0.53246
_SET4_ ENSG00000182704 11 76493295 76509198 36 5 43485 0.23755 0.41831 3.3029e-15 0.23755
_SET4_ ENSG00000137745 11 102813724 102826463 26 4 43485 -0.11168 0.56974 3.3168e-15 -0.11168
_SET4_ ENSG00000170962 11 103777914 104035107 775 44 43485 1.6324 0.060476 3.3307e-15 1.6324
_SET4_ ENSG00000075239 11 107992243 108018503 41 6 43485 -0.93524 0.82781 3.3307e-15 -0.93524
_SET4_ ENSG00000109906 11 113930315 114121398 518 58 43485 -0.93508 0.87568 3.3307e-15 -0.93508
_SET4_ ENSG00000137642 11 121322912 121504402 246 33 43485 -0.25595 0.65336 3.3307e-15 -0.25595
_SET4_ ENSG00000043039 11 129245835 129322171 198 34 43485 -0.19606 0.64696 3.3029e-15 -0.19606
_SET4_ ENSG00000120451 11 130745331 130786404 206 10 43485 0.34386 0.3579 3.3307e-15 0.34386
_SET4_ ENSG00000111186 12 1639057 1756409 373 78 43485 1.7968 0.076819 3.3307e-15 1.7968
_SET4_ ENSG00000111241 12 4537321 4554780 20 3 43485 -0.66754 0.74942 3.3307e-15 -0.66754
_SET4_ ENSG00000111341 12 15034115 15038860 6 1 43485 -0.57242 0.69447 3.3307e-15 -0.57242
_SET4_ ENSG00000134532 12 23682440 24103966 654 76 43485 3.3847 0.00091789 3.1086e-15 3.3847
_SET4_ ENSG00000087494 12 28111017 28125638 36 6 43485 0.24647 0.41813 3.3029e-15 0.24647
_SET4_ ENSG00000139219 12 48366748 48398269 86 10 43485 0.11139 0.46776 3.3168e-15 0.11139
_SET4_ ENSG00000169884 12 49359123 49365546 5 1 43485 -1.0225 0.82971 3.3307e-15 -1.0225
_SET4_ ENSG00000139567 12 52300692 52317145 32 6 43485 -1.5304 0.944 3.3307e-15 -1.5304
_SET4_ ENSG00000172819 12 53604354 53626764 31 7 43485 0.14464 0.49483 3.3029e-15 0.14464
_SET4_ ENSG00000198353 12 54410715 54449813 40 3 43485 4.6123 1.6021e-06 3.5527e-15 4.6123
_SET4_ ENSG00000135446 12 58141510 58149796 6 2 43485 -0.93464 0.82589 3.3307e-15 -0.93464
_SET4_ ENSG00000149948 12 66217911 66360075 152 19 43485 0.17509 0.48068 3.3029e-15 0.17509
_SET4_ ENSG00000111049 12 81110691 81113452 4 2 43485 0.43842 0.34612 3.3307e-15 0.43842
_SET4_ ENSG00000083782 12 91357456 91398803 78 5 43485 -1.5956 0.9493 3.3307e-15 -1.5956
_SET4_ ENSG00000012504 12 100867486 100958191 102 9 43485 -0.79736 0.81104 3.3307e-15 -0.79736
_SET4_ ENSG00000171310 12 104849073 105155792 809 86 43485 -1.0899 0.91672 3.3307e-15 -1.0899
_SET4_ ENSG00000111199 12 110220890 110271212 92 13 43485 0.22987 0.43507 3.3029e-15 0.22987
_SET4_ ENSG00000179295 12 112856155 112947717 26 4 43485 0.16883 0.46175 3.3029e-15 0.16883
_SET4_ ENSG00000178882 12 124457788 124800570 723 60 43485 2.4416 0.011936 3.1086e-15 2.4416
_SET4_ ENSG00000102678 13 22245522 22278637 47 6 43485 0.7848 0.22036 3.3307e-15 0.7848
_SET4_ ENSG00000133104 13 36875775 36944317 160 9 43485 1.5416 0.060841 3.3307e-15 1.5416
_SET4_ ENSG00000139687 13 48877887 49056122 123 10 43485 2.905 0.0021877 3.1086e-15 2.905
_SET4_ ENSG00000136110 13 53277399 53313947 25 5 43485 2.2231 0.013232 3.1086e-15 2.2231
_SET4_ ENSG00000165804 14 21558205 21572881 20 4 43485 2.4412 0.0080403 3.1086e-15 2.4412
_SET4_ ENSG00000129514 14 38059189 38069245 13 3 43485 1.3398 0.094522 3.3307e-15 1.3398
_SET4_ ENSG00000125378 14 54416454 54425479 19 4 43485 3.5097 0.00021859 3.1086e-15 3.5097
_SET4_ ENSG00000100644 14 62162231 62214976 64 7 43485 -0.22943 0.62045 3.3029e-15 -0.22943
_SET4_ ENSG00000100596 14 77972340 78083116 324 27 43485 1.1045 0.15284 3.3307e-15 1.1045
_SET4_ ENSG00000100815 14 92432335 92507240 106 9 43485 -0.14259 0.56576 3.3029e-15 -0.14259
_SET4_ ENSG00000213145 14 105952654 105955284 2 1 43485 -0.15142 0.56885 3.3029e-15 -0.15142
_SET4_ ENSG00000166923 15 33010175 33026870 47 7 43485 -0.51734 0.70966 3.3307e-15 -0.51734
_SET4_ ENSG00000166949 15 67356101 67487533 315 40 43485 1.7249 0.058602 3.3307e-15 1.7249
_SET4_ ENSG00000140463 15 72978527 73030817 54 6 43485 0.301 0.39364 3.3307e-15 0.301
_SET4_ ENSG00000136378 15 79051545 79103773 194 11 43485 -0.47645 0.67736 3.3307e-15 -0.47645
_SET4_ ENSG00000131873 15 101715928 101792137 228 18 43485 1.8494 0.038661 3.3307e-15 1.8494
_SET4_ ENSG00000005513 16 1031808 1036979 22 5 43485 0.25552 0.415 3.3307e-15 0.25552
_SET4_ ENSG00000008710 16 2138711 2185899 18 9 43485 3.7355 0.00014984 3.1086e-15 3.7355
_SET4_ ENSG00000102882 16 30125426 30134827 6 2 43485 0.56267 0.28538 3.3307e-15 0.56267
_SET4_ ENSG00000140718 16 53737875 54155853 1060 77 43485 3.0304 0.0023329 3.1086e-15 3.0304
_SET4_ ENSG00000125124 16 56500748 56554195 98 10 43485 0.2286 0.44296 3.3029e-15 0.2286
_SET4_ ENSG00000103056 16 68392231 68482591 124 11 43485 0.22204 0.41851 3.3029e-15 0.22204
_SET4_ ENSG00000090863 16 74485856 74641012 273 9 43485 -0.39209 0.63557 3.3307e-15 -0.39209
_SET4_ ENSG00000178573 16 79619740 79634611 34 10 43485 0.08482 0.50884 3.3168e-15 0.08482
_SET4_ ENSG00000183688 17 289769 295730 15 4 43485 0.33668 0.38262 3.3307e-15 0.33668
_SET4_ ENSG00000170315 17 16284112 16286059 2 1 43485 -0.20701 0.63747 3.3029e-15 -0.20701
_SET4_ ENSG00000109016 17 21026677 21096578 95 10 43485 -0.40959 0.67515 3.3307e-15 -0.40959
_SET4_ ENSG00000126351 17 38214543 38250120 35 6 43485 -1.2446 0.89615 3.3307e-15 -1.2446
_SET4_ ENSG00000131759 17 38465444 38513094 17 3 43485 0.01683 0.508 3.3133e-15 0.01683
_SET4_ ENSG00000108773 17 40265126 40273376 12 2 43485 1.1205 0.1321 3.3307e-15 1.1205
_SET4_ ENSG00000259207 17 45331212 45421658 246 25 43485 -0.90197 0.84631 3.3307e-15 -0.90197
_SET4_ ENSG00000120093 17 46626232 46682274 82 12 43485 0.44716 0.35923 3.3307e-15 0.44716
_SET4_ ENSG00000108821 17 48260650 48278993 29 7 43485 1.8289 0.038026 3.3307e-15 1.8289
_SET4_ ENSG00000168646 17 63524681 63557765 70 14 43485 0.62824 0.29913 3.3307e-15 0.62824
_SET4_ ENSG00000125398 17 70117161 70122561 8 2 43485 1.4047 0.07896 3.3307e-15 1.4047
_SET4_ ENSG00000176890 18 657604 673578 64 4 43485 -1.5034 0.92612 3.3307e-15 -1.5034
_SET4_ ENSG00000128791 18 9334765 9402418 120 5 43485 0.10479 0.43498 3.3168e-15 0.10479
_SET4_ ENSG00000101665 18 46446223 46477081 77 15 43485 1.9505 0.030978 3.3307e-15 1.9505
_SET4_ ENSG00000176624 18 48700920 48744674 81 5 43485 1.36 0.083025 3.3307e-15 1.36
_SET4_ ENSG00000166396 18 61420169 61472604 176 15 43485 1.2306 0.12885 3.3307e-15 1.2306
_SET4_ ENSG00000101493 18 74069644 74207146 215 19 43485 -0.13186 0.57152 3.3029e-15 -0.13186
_SET4_ ENSG00000105664 19 18893583 18902123 8 3 43485 1.1757 0.13149 3.3307e-15 1.1757
_SET4_ ENSG00000105204 19 40315990 40324841 7 1 43485 -1.3837 0.9048 3.3307e-15 -1.3837
_SET4_ ENSG00000105329 19 41807492 41859816 66 6 43485 0.42095 0.33942 3.3307e-15 0.42095
_SET4_ ENSG00000177464 19 46093022 46105466 28 4 43485 0.4287 0.33823 3.3307e-15 0.4287
_SET4_ ENSG00000130529 19 49660998 49715093 139 10 43485 -0.89347 0.82004 3.3307e-15 -0.89347
_SET4_ ENSG00000198171 20 3170996 3185331 40 8 43485 -0.74219 0.78413 3.3307e-15 -0.74219
_SET4_ ENSG00000125845 20 6748311 6760927 17 4 43485 -0.010475 0.50942 3.3116e-15 -0.010475
_SET4_ ENSG00000125863 20 10381657 10414870 101 5 43485 1.2077 0.11761 3.3307e-15 1.2077
_SET4_ ENSG00000125879 20 16729003 16750707 101 15 43485 1.5549 0.068071 3.3307e-15 1.5549
_SET4_ ENSG00000125965 20 34021145 34042568 26 5 43485 0.87415 0.20652 3.3307e-15 0.87415
_SET4_ ENSG00000196562 20 46285092 46415360 414 65 43485 -0.15575 0.66974 3.3029e-15 -0.15575
_SET4_ ENSG00000124216 20 48599536 48605423 27 3 43485 0.62239 0.27556 3.3307e-15 0.62239
_SET4_ ENSG00000101144 20 55743804 55841685 237 18 43485 2.8589 0.0023241 3.1086e-15 2.8589
_SET4_ ENSG00000177398 21 43483068 43563563 338 38 43485 -0.59063 0.76966 3.3307e-15 -0.59063
_SET4_ ENSG00000160200 21 44473301 44497053 56 8 43485 -0.24233 0.6057 3.3029e-15 -0.24233
_SET4_ ENSG00000100219 22 29190543 29196585 7 3 43485 0.5612 0.31446 3.3307e-15 0.5612
_SET4_ ENSG00000198832 22 31500758 31516055 28 3 43485 1.249 0.098428 3.3307e-15 1.249
_SET4_ ENSG00000100311 22 39619364 39640756 56 4 43485 0.83764 0.18546 3.3307e-15 0.83764
_SET4_ ENSG00000100399 22 41625517 41636938 17 4 43485 0.2866 0.38933 3.3307e-15 0.2866
_SET4_ ENSG00000188064 22 46316242 46373009 170 24 43485 0.63081 0.30031 3.3307e-15 0.63081
# _SET5_ VARIABLE = GOBP_DENDRITE_MORPHOGENESIS (set)
# _SET5_ NGENES = 127
# _SET5_ P-VALUE = 3.9083e-08
_SET5_ GENE CHR START STOP NSNPS NPARAM N ZSTAT P ZFITTED_BASE ZRESID_BASE
_SET5_ ENSG00000107404 1 1270656 1284730 24 3 43485 0.41117 0.37629 3.3307e-15 0.41117
_SET5_ ENSG00000142599 1 8412457 8877702 504 12 43485 0.82883 0.18337 3.3307e-15 0.82883
_SET5_ ENSG00000070831 1 22379120 22419437 39 7 43485 0.040344 0.51299 3.3099e-15 0.040344
_SET5_ ENSG00000133216 1 23037332 23241818 392 43 43485 0.88005 0.23554 3.3307e-15 0.88005
_SET5_ ENSG00000162374 1 50513686 50669458 130 17 43485 0.10159 0.49813 3.3168e-15 0.10159
_SET5_ ENSG00000157193 1 53711217 53793742 170 22 43485 -0.3583 0.67488 3.3307e-15 -0.3583
_SET5_ ENSG00000143126 1 109792641 109818372 22 5 43485 2.6372 0.0044966 3.1086e-15 2.6372
_SET5_ ENSG00000160716 1 154540257 154552502 12 4 43485 0.73211 0.25609 3.3307e-15 0.73211
_SET5_ ENSG00000169242 1 155099936 155107333 7 2 43485 1.6487 0.045874 3.3307e-15 1.6487
_SET5_ ENSG00000197959 1 171810621 172387606 1062 45 43485 2.6225 0.0049549 3.1086e-15 2.6225
_SET5_ ENSG00000134313 2 8865408 8977760 133 11 43485 1.7555 0.043021 3.3307e-15 1.7555
_SET5_ ENSG00000157851 2 27070615 27173219 105 3 43485 1.0303 0.13056 3.3307e-15 1.0303
_SET5_ ENSG00000115297 2 74740590 74744274 1 1 43485 -0.60669 0.7484 3.3307e-15 -0.60669
_SET5_ ENSG00000066032 2 79412357 80875905 3529 221 43485 1.6774 0.074743 3.3307e-15 1.6774
_SET5_ ENSG00000138411 2 197059094 197458416 726 49 43485 1.4559 0.097923 3.3307e-15 1.4559
_SET5_ ENSG00000138443 2 204192942 204312446 126 13 43485 0.28324 0.41779 3.3307e-15 0.28324
_SET5_ ENSG00000118263 2 207938861 208031991 185 26 43485 2.0673 0.02545 3.1086e-15 2.0673
_SET5_ ENSG00000078018 2 210288782 210598842 328 11 43485 0.048567 0.48198 3.3099e-15 0.048567
_SET5_ ENSG00000124006 2 220415451 220436581 44 6 43485 0.79038 0.21467 3.3307e-15 0.79038
_SET5_ ENSG00000116106 2 222282747 222438922 344 28 43485 0.9596 0.18949 3.3307e-15 0.9596
_SET5_ ENSG00000135905 2 225629807 225907162 570 34 43485 -0.25059 0.62829 3.3307e-15 -0.25059
_SET5_ ENSG00000066248 2 233743396 233877982 466 39 43485 -0.36793 0.68583 3.3307e-15 -0.36793
_SET5_ ENSG00000130294 2 241653181 241759725 210 24 43485 1.2869 0.1163 3.3307e-15 1.2869
_SET5_ ENSG00000154764 3 13857755 13921618 196 29 43485 -0.18756 0.63174 3.3029e-15 -0.18756
_SET5_ ENSG00000114745 3 39138150 39149854 24 5 43485 1.3098 0.10939 3.3307e-15 1.3098
_SET5_ ENSG00000082701 3 119540170 119813264 253 11 43485 1.0801 0.14306 3.3307e-15 1.0801
_SET5_ ENSG00000154928 3 134316643 134979309 1427 93 43485 0.27662 0.47658 3.3307e-15 0.27662
_SET5_ ENSG00000174953 3 153990335 154042286 57 6 43485 0.00194 0.50436 3.3118e-15 0.00194
_SET5_ ENSG00000154310 3 170779128 171178197 670 77 43485 0.18125 0.53725 3.3029e-15 0.18125
_SET5_ ENSG00000169760 3 173114074 174004434 1650 92 43485 -0.44991 0.73692 3.3307e-15 -0.44991
_SET5_ ENSG00000182580 3 184279572 184300197 35 6 43485 1.7365 0.04196 3.3307e-15 1.7365
_SET5_ ENSG00000163110 4 95373037 95589377 445 20 43485 4.1297 1.8513e-05 3.5527e-15 4.1297
_SET5_ ENSG00000138814 4 101944566 102269435 509 25 43485 0.557 0.30466 3.3307e-15 0.557
_SET5_ ENSG00000109756 4 160025330 160281321 354 20 43485 0.61056 0.27647 3.3307e-15 0.61056
_SET5_ ENSG00000169862 5 10971952 11904155 2117 147 43485 -1.4124 0.95141 3.3307e-15 -1.4124
_SET5_ ENSG00000006837 5 133541305 133706738 225 6 43485 0.4824 0.31381 3.3307e-15 0.4824
_SET5_ ENSG00000113758 5 176883609 176901402 22 3 43485 -0.010252 0.48866 3.3116e-15 -0.010252
_SET5_ ENSG00000112137 6 12717893 13288645 1074 55 43485 -0.91428 0.84696 3.3307e-15 -0.91428
_SET5_ ENSG00000047579 6 15523032 15663289 188 10 43485 0.47115 0.33096 3.3307e-15 0.47115
_SET5_ ENSG00000146038 6 24171984 24358280 404 25 43485 -1.5395 0.94698 3.3307e-15 -1.5395
_SET5_ ENSG00000044090 6 43005355 43021683 22 5 43485 1.902 0.038701 3.3307e-15 1.902
_SET5_ ENSG00000135298 6 69345259 70099403 1289 44 43485 0.11568 0.45074 3.3168e-15 0.11568
_SET5_ ENSG00000146242 6 83072923 83080545 8 2 43485 -0.4739 0.68219 3.3307e-15 -0.4739
_SET5_ ENSG00000112333 6 108487262 108510013 27 5 43485 0.38408 0.3559 3.3307e-15 0.38408
_SET5_ ENSG00000010810 6 111981535 112194655 433 23 43485 -0.42267 0.6909 3.3307e-15 -0.42267
_SET5_ ENSG00000106460 7 12250867 12282993 165 6 43485 0.33808 0.345 3.3307e-15 0.33808
_SET5_ ENSG00000002746 7 43152198 43605600 1019 83 43485 0.19341 0.51984 3.3029e-15 0.19341
_SET5_ ENSG00000058404 7 44256749 44374176 192 16 43485 0.34177 0.38076 3.3307e-15 0.34177
_SET5_ ENSG00000075213 7 83585093 84122040 1507 55 43485 0.23559 0.41814 3.3029e-15 0.23559
_SET5_ ENSG00000257923 7 101458959 101927249 799 36 43485 1.1977 0.12194 3.3307e-15 1.1977
_SET5_ ENSG00000189056 7 103112231 103629963 1793 81 43485 -0.35205 0.67912 3.3307e-15 -0.35205
_SET5_ ENSG00000106299 7 123321989 123389121 103 5 43485 0.15018 0.41854 3.3029e-15 0.15018
_SET5_ ENSG00000105894 7 136912088 137028611 204 27 43485 0.53993 0.33583 3.3307e-15 0.53993
_SET5_ ENSG00000164885 7 150750899 150755617 9 3 43485 -0.19822 0.58992 3.3029e-15 -0.19822
_SET5_ ENSG00000061337 8 20103676 20161474 170 30 43485 0.86087 0.2357 3.3307e-15 0.86087
_SET5_ ENSG00000046889 8 68864353 69149265 776 51 43485 0.89836 0.21498 3.3307e-15 0.89836
_SET5_ ENSG00000040341 8 74332604 74659943 791 27 43485 1.6901 0.046227 3.3307e-15 1.6901
_SET5_ ENSG00000169439 8 97505579 97624000 290 30 43485 1.073 0.17171 3.3307e-15 1.073
_SET5_ ENSG00000198576 8 143692405 143696833 15 3 43485 0.67515 0.24445 3.3307e-15 0.67515
_SET5_ ENSG00000147852 9 2621834 2660053 73 16 43485 -0.79906 0.81467 3.3307e-15 -0.79906
_SET5_ ENSG00000153707 9 8314246 10612723 8035 374 43485 -0.54656 0.78512 3.3307e-15 -0.54656
_SET5_ ENSG00000187764 9 91975702 92113045 266 28 43485 0.3985 0.39236 3.3307e-15 0.3985
_SET5_ ENSG00000119328 9 111696461 111713024 33 5 43485 1.1864 0.12886 3.3307e-15 1.1864
_SET5_ ENSG00000176248 9 140069236 140082989 21 2 43485 -0.48343 0.67503 3.3307e-15 -0.48343
_SET5_ ENSG00000165802 9 140342022 140353786 8 3 43485 0.8034 0.22413 3.3307e-15 0.8034
_SET5_ ENSG00000136754 10 27035522 27150016 297 13 43485 0.88738 0.18925 3.3307e-15 0.88738
_SET5_ ENSG00000150093 10 33189247 33294720 198 19 43485 3.6046 0.00020772 3.1086e-15 3.6046
_SET5_ ENSG00000099250 10 33466420 33625190 429 38 43485 1.8274 0.045052 3.3307e-15 1.8274
_SET5_ ENSG00000138311 10 64133951 64431771 683 50 43485 -0.20637 0.63491 3.3029e-15 -0.20637
_SET5_ ENSG00000122859 10 71331454 71332994 3 1 43485 -0.17071 0.58042 3.3029e-15 -0.17071
_SET5_ ENSG00000171862 10 89622870 89731687 60 10 43485 1.7305 0.050512 3.3307e-15 1.7305
_SET5_ ENSG00000171798 10 134973951 135039916 189 13 43485 -0.1193 0.54347 3.3168e-15 -0.1193
_SET5_ ENSG00000185238 11 20409076 20530840 241 11 43485 -0.57509 0.73689 3.3307e-15 -0.57509
_SET5_ ENSG00000135387 11 34073230 34122703 5 3 43485 0.54391 0.32556 3.3307e-15 0.54391
_SET5_ ENSG00000134569 11 46878419 46940193 55 4 43485 0.19049 0.42775 3.3029e-15 0.19049
_SET5_ ENSG00000172757 11 65590493 65629497 49 6 43485 3.3049 0.0004936 3.1086e-15 3.3049
_SET5_ ENSG00000171533 11 75297963 75380165 119 9 43485 -0.32926 0.64439 3.3307e-15 -0.32926
_SET5_ ENSG00000073921 11 85668727 85780924 191 14 43485 0.60208 0.28452 3.3307e-15 0.60208
_SET5_ ENSG00000174804 11 86656721 86666433 4 2 43485 1.3085 0.097876 3.3307e-15 1.3085
_SET5_ ENSG00000110888 12 30862486 30907885 94 8 43485 -0.69332 0.75421 3.3307e-15 -0.69332
_SET5_ ENSG00000188906 12 40590546 40763087 460 27 43485 -1.2094 0.89853 3.3307e-15 -1.2094
_SET5_ ENSG00000110911 12 51373184 51422349 117 10 43485 1.295 0.10812 3.3307e-15 1.295
_SET5_ ENSG00000080371 12 72148654 72184699 49 6 43485 -0.45035 0.70698 3.3307e-15 -0.45035
_SET5_ ENSG00000139220 12 81652045 82153332 839 47 43485 -0.93483 0.85288 3.3307e-15 -0.93483
_SET5_ ENSG00000111249 12 111471828 111788358 267 16 43485 1.719 0.04924 3.3307e-15 1.719
_SET5_ ENSG00000174989 12 117348761 117468953 163 8 43485 0.83329 0.2092 3.3307e-15 0.83329
_SET5_ ENSG00000133083 13 36345478 36705443 920 69 43485 2.4003 0.014024 3.1086e-15 2.4003
_SET5_ ENSG00000165300 13 88324870 88331871 2 1 43485 -0.78704 0.78101 3.3307e-15 -0.78704
_SET5_ ENSG00000125249 13 98086476 98121382 14 4 43485 -0.10122 0.55528 3.3168e-15 -0.10122
_SET5_ ENSG00000152767 13 98794816 99102027 748 91 43485 0.74417 0.33775 3.3307e-15 0.74417
_SET5_ ENSG00000100968 14 24834879 24848810 23 5 43485 -0.027836 0.52617 3.3133e-15 -0.027836
_SET5_ ENSG00000197555 14 71787166 72207946 373 13 43485 -0.7172 0.7602 3.3307e-15 -0.7172
_SET5_ ENSG00000114062 15 25582381 25684128 54 4 43485 -0.21887 0.59116 3.3029e-15 -0.21887
_SET5_ ENSG00000175344 15 32322691 32464722 264 27 43485 -0.74923 0.80787 3.3307e-15 -0.74923
_SET5_ ENSG00000137825 15 41785591 41795747 8 2 43485 1.1559 0.11968 3.3307e-15 1.1559
_SET5_ ENSG00000069869 15 56119120 56285944 535 15 43485 0.40134 0.33925 3.3307e-15 0.40134
_SET5_ ENSG00000137817 15 72533522 72565340 54 6 43485 -0.68522 0.77738 3.3307e-15 -0.68522
_SET5_ ENSG00000080644 15 78885394 78913637 78 6 43485 -0.61721 0.72478 3.3307e-15 -0.61721
_SET5_ ENSG00000068305 15 100017370 100256671 491 42 43485 1.3636 0.10869 3.3307e-15 1.3636
_SET5_ ENSG00000162065 16 2525147 2555735 4 2 43485 2.3479 0.010291 3.1086e-15 2.3479
_SET5_ ENSG00000103319 16 22217603 22298554 111 11 43485 1.9689 0.029126 3.3307e-15 1.9689
_SET5_ ENSG00000149930 16 29984962 30003582 16 1 43485 0.24102 0.36492 3.3029e-15 0.24102
_SET5_ ENSG00000103264 16 87360593 87425748 62 10 43485 -0.25142 0.61677 3.3307e-15 -0.25142
_SET5_ ENSG00000007168 17 2496504 2588909 149 7 43485 1.4847 0.067204 3.3307e-15 1.4847
_SET5_ ENSG00000141503 17 4736683 4801356 145 12 43485 1.0644 0.15685 3.3307e-15 1.0644
_SET5_ ENSG00000132535 17 7093209 7123021 25 4 43485 0.32681 0.36723 3.3307e-15 0.32681
_SET5_ ENSG00000006740 17 12692856 12894960 588 45 43485 -0.32694 0.68435 3.3307e-15 -0.32694
_SET5_ ENSG00000004139 17 26691378 26728065 62 5 43485 0.31178 0.37751 3.3307e-15 0.31178
_SET5_ ENSG00000159217 17 47074774 47133012 83 9 43485 -0.82313 0.80294 3.3307e-15 -0.82313
_SET5_ ENSG00000108798 17 47287589 47300587 27 6 43485 1.9061 0.03333 3.3307e-15 1.9061
_SET5_ ENSG00000170921 17 61086917 61505060 272 7 43485 -1.5994 0.93607 3.3307e-15 -1.5994
_SET5_ ENSG00000175866 17 79008948 79091232 259 28 43485 1.0944 0.16371 3.3307e-15 1.0944
_SET5_ ENSG00000215474 18 44746293 44775554 51 5 43485 0.056995 0.46871 3.3099e-15 0.056995
_SET5_ ENSG00000049759 18 55711599 56068772 784 62 43485 0.097633 0.53122 3.3168e-15 0.097633
_SET5_ ENSG00000118046 19 1189406 1228428 97 17 43485 0.4301 0.37392 3.3307e-15 0.4301
_SET5_ ENSG00000105186 19 33087913 33167503 366 13 43485 -0.41122 0.65245 3.3307e-15 -0.41122
_SET5_ ENSG00000004777 19 36265434 36279724 36 5 43485 -0.60206 0.73049 3.3307e-15 -0.60206
_SET5_ ENSG00000161681 19 51165084 51222707 95 19 43485 -1.2033 0.90207 3.3307e-15 -1.2033
_SET5_ ENSG00000088899 20 3143263 3154192 16 7 43485 -0.1424 0.59127 3.3029e-15 -0.1424
_SET5_ ENSG00000132640 20 11871371 11907257 66 4 43485 -0.99807 0.83427 3.3307e-15 -0.99807
_SET5_ ENSG00000184402 20 60718822 60757540 112 5 43485 -0.020997 0.52465 3.3133e-15 -0.020997
_SET5_ ENSG00000171587 21 41382926 42219065 2691 164 43485 2.1198 0.02913 3.1086e-15 2.1198
_SET5_ ENSG00000160305 21 47878812 47989926 257 14 43485 1.8538 0.032163 3.3307e-15 1.8538
_SET5_ ENSG00000128245 22 32340447 32353590 26 4 43485 -0.52698 0.70325 3.3307e-15 -0.52698
_SET5_ ENSG00000130540 22 44220389 44258398 105 8 43485 0.15746 0.44393 3.3029e-15 0.15746
_SET5_ ENSG00000008735 22 51039114 51052409 28 6 43485 0.11958 0.46638 3.3168e-15 0.11958
_SET5_ ENSG00000251322 22 51112843 51171726 128 24 43485 -0.23951 0.64496 3.3029e-15 -0.23951
# _SET6_ VARIABLE = GOBP_RESPONSE_TO_GROWTH_FACTOR (set)
# _SET6_ NGENES = 662
# _SET6_ P-VALUE = 1.905e-06
_SET6_ GENE CHR START STOP NSNPS NPARAM N ZSTAT P ZFITTED_BASE ZRESID_BASE
_SET6_ ENSG00000157933 1 2160134 2241558 195 31 43485 -0.24297 0.65101 3.3029e-15 -0.24297
_SET6_ ENSG00000142611 1 2985732 3355185 1041 121 43485 0.62325 0.39446 3.3307e-15 0.62325
_SET6_ ENSG00000116285 1 8064464 8086368 18 3 43485 2.5827 0.0048844 3.1086e-15 2.5827
_SET6_ ENSG00000171608 1 9711790 9789172 100 16 43485 -0.66596 0.77643 3.3307e-15 -0.66596
_SET6_ ENSG00000028137 1 12227060 12269285 114 12 43485 2.2756 0.014211 3.1086e-15 2.2756
_SET6_ ENSG00000142627 1 16450832 16482582 44 8 43485 -2.6767 0.99692 3.1086e-15 -2.6767
_SET6_ ENSG00000158747 1 19967048 19984945 61 16 43485 -0.2686 0.65206 3.3307e-15 -0.2686
_SET6_ ENSG00000076864 1 21922708 21995801 192 32 43485 0.56347 0.34524 3.3307e-15 0.56347
_SET6_ ENSG00000162552 1 22443798 22470462 53 8 43485 -0.042261 0.54134 3.3099e-15 -0.042261
_SET6_ ENSG00000020633 1 25226002 25291612 100 16 43485 1.2452 0.11997 3.3307e-15 1.2452
_SET6_ ENSG00000116329 1 29138654 29190208 114 10 43485 1.3449 0.089887 3.3307e-15 1.3449
_SET6_ ENSG00000116478 1 32757687 32799236 3 2 43485 -1.5848 0.95805 3.3307e-15 -1.5848
_SET6_ ENSG00000162521 1 33116743 33151812 67 2 43485 1.6242 0.056898 3.3307e-15 1.6242
_SET6_ ENSG00000163909 1 40089825 40105617 27 9 43485 0.84326 0.22313 3.3307e-15 0.84326
_SET6_ ENSG00000126106 1 45100910 45140227 32 4 43485 0.61072 0.26208 3.3307e-15 0.61072
_SET6_ ENSG00000162374 1 50513686 50669458 130 17 43485 0.10159 0.49813 3.3168e-15 0.10159
_SET6_ ENSG00000157077 1 52608046 52812358 85 7 43485 -1.0067 0.86321 3.3307e-15 -1.0067
_SET6_ ENSG00000157193 1 53711217 53793742 170 22 43485 -0.3583 0.67488 3.3307e-15 -0.3583
_SET6_ ENSG00000177606 1 59246465 59249785 1 1 43485 0.64565 0.3074 3.3307e-15 0.64565
_SET6_ ENSG00000142871 1 86046444 86049645 3 1 43485 -0.56962 0.70093 3.3307e-15 -0.56962
_SET6_ ENSG00000069702 1 92145902 92371892 557 40 43485 0.10634 0.50097 3.3168e-15 0.10634
_SET6_ ENSG00000023909 1 94350761 94374966 42 5 43485 0.074659 0.47685 3.3168e-15 0.074659
_SET6_ ENSG00000162692 1 101185298 101204601 26 10 43485 -1.2106 0.90814 3.3307e-15 -1.2106
_SET6_ ENSG00000134243 1 109852192 109940573 76 3 43485 -0.14575 0.53592 3.3029e-15 -0.14575
_SET6_ ENSG00000116473 1 112084840 112259313 469 37 43485 1.1616 0.15271 3.3307e-15 1.1616
_SET6_ ENSG00000197323 1 114935399 115053781 107 5 43485 0.23152 0.39627 3.3029e-15 0.23152
_SET6_ ENSG00000134259 1 115828539 115880857 123 19 43485 -0.8764 0.83871 3.3307e-15 -0.8764
_SET6_ ENSG00000134250 1 120454176 120612240 137 9 43485 -1.3044 0.914 3.3307e-15 -1.3044
_SET6_ ENSG00000168509 1 145413095 145417545 1 1 43485 -0.44137 0.7188 3.3307e-15 -0.44137
_SET6_ ENSG00000116128 1 147013182 147098017 143 23 43485 2.1364 0.024172 3.1086e-15 2.1364
_SET6_ ENSG00000143387 1 150768684 150780799 9 2 43485 1.3343 0.089649 3.3307e-15 1.3343
_SET6_ ENSG00000143437 1 150782181 150849244 57 4 43485 1.2095 0.1057 3.3307e-15 1.2095
_SET6_ ENSG00000160691 1 154934774 154946871 2 1 43485 -1.4221 0.92362 3.3307e-15 -1.4221
_SET6_ ENSG00000242252 1 156211753 156213112 1 1 43485 -0.39683 0.6655 3.3307e-15 -0.39683
_SET6_ ENSG00000198400 1 156785432 156851642 102 14 43485 0.17669 0.46628 3.3029e-15 0.17669
_SET6_ ENSG00000162733 1 162601163 162757190 284 17 43485 -0.73993 0.79696 3.3307e-15 -0.73993
_SET6_ ENSG00000143184 1 168545711 168551315 20 3 43485 0.84476 0.19589 3.3307e-15 0.84476
_SET6_ ENSG00000117560 1 172628154 172636014 5 2 43485 -0.96622 0.8302 3.3307e-15 -0.96622
_SET6_ ENSG00000047410 1 186280784 186344825 113 9 43485 -0.59417 0.73449 3.3307e-15 -0.59417
_SET6_ ENSG00000117139 1 202696526 202778598 182 14 43485 0.21829 0.43668 3.3029e-15 0.21829
_SET6_ ENSG00000122180 1 203052260 203055164 9 3 43485 -0.15866 0.6102 3.3029e-15 -0.15866
_SET6_ ENSG00000122176 1 203309756 203320617 30 7 43485 0.00088534 0.53537 3.3118e-15 0.00088534
_SET6_ ENSG00000058668 1 203595689 203713209 207 32 43485 -0.4678 0.73886 3.3307e-15 -0.4678
_SET6_ ENSG00000133059 1 205111632 205180727 120 7 43485 2.9681 0.0013822 3.1086e-15 2.9681
_SET6_ ENSG00000162889 1 206858289 206907628 58 9 43485 0.033788 0.50538 3.3099e-15 0.033788
_SET6_ ENSG00000136634 1 206940947 206945839 11 3 43485 0.69307 0.24597 3.3307e-15 0.69307
_SET6_ ENSG00000092969 1 218519577 218617961 158 23 43485 1.1784 0.14572 3.3307e-15 1.1784
_SET6_ ENSG00000243709 1 226073982 226099082 71 8 43485 2.5534 0.006151 3.1086e-15 2.5534
_SET6_ ENSG00000143768 1 226124298 226129189 6 3 43485 -1.2539 0.90858 3.3307e-15 -1.2539
_SET6_ ENSG00000143799 1 226548392 226595780 103 7 43485 1.3253 0.095843 3.3307e-15 1.3253
_SET6_ ENSG00000135744 1 230838269 230850043 40 6 43485 -0.034877 0.52742 3.3099e-15 -0.034877
_SET6_ ENSG00000054267 1 235294949 235491534 366 8 43485 1.2919 0.084611 3.3307e-15 1.2919
_SET6_ ENSG00000180875 1 240652873 240775449 295 48 43485 0.0054534 0.58225 3.3116e-15 0.0054534
_SET6_ ENSG00000176887 2 5832799 5841516 5 2 43485 0.47203 0.32525 3.3307e-15 0.47203
_SET6_ ENSG00000134313 2 8865408 8977760 133 11 43485 1.7555 0.043021 3.3307e-15 1.7555
_SET6_ ENSG00000119185 2 9543604 9563676 44 5 43485 0.87251 0.19143 3.3307e-15 0.87251
_SET6_ ENSG00000151694 2 9628615 9695921 104 8 43485 1.263 0.10187 3.3307e-15 1.263
_SET6_ ENSG00000134318 2 11319887 11488456 234 13 43485 1.0964 0.13859 3.3307e-15 1.0964
_SET6_ ENSG00000143869 2 20866424 20873418 15 2 43485 1.3456 0.084457 3.3307e-15 1.3456
_SET6_ ENSG00000138080 2 27301435 27309271 3 1 43485 -1.0295 0.83734 3.3307e-15 -1.0295
_SET6_ ENSG00000115226 2 27714750 27718112 4 1 43485 0.32071 0.35474 3.3307e-15 0.32071
_SET6_ ENSG00000158125 2 31557187 31637581 187 25 43485 -1.6839 0.96381 3.3307e-15 -1.6839
_SET6_ ENSG00000049323 2 33172039 33624576 1139 45 43485 2.939 0.0018486 3.1086e-15 2.939
_SET6_ ENSG00000150938 2 36583069 36778278 375 36 43485 0.98181 0.19535 3.3307e-15 0.98181
_SET6_ ENSG00000115904 2 39208537 39351486 189 4 43485 0.12219 0.44986 3.3168e-15 0.12219
_SET6_ ENSG00000152518 2 43449541 43453748 2 1 43485 1.3795 0.086654 3.3307e-15 1.3795
_SET6_ ENSG00000198369 2 65537985 65659771 216 16 43485 1.6915 0.048495 3.3307e-15 1.6915
_SET6_ ENSG00000163217 2 69092613 69098649 8 2 43485 -0.20893 0.58222 3.3029e-15 -0.20893
_SET6_ ENSG00000115317 2 74756504 74760472 1 1 43485 0.31345 0.4231 3.3307e-15 0.31345
_SET6_ ENSG00000135966 2 105880871 105946491 180 20 43485 0.50474 0.34271 3.3307e-15 0.50474
_SET6_ ENSG00000169756 2 109150857 109303702 247 13 43485 0.27332 0.39948 3.3307e-15 0.27332
_SET6_ ENSG00000125538 2 113587328 113594480 10 3 43485 -0.28752 0.61596 3.3307e-15 -0.28752
_SET6_ ENSG00000115109 2 120770581 120936695 203 6 43485 0.38228 0.33725 3.3307e-15 0.38228
_SET6_ ENSG00000163083 2 121103719 121109384 4 2 43485 -0.53235 0.74396 3.3307e-15 -0.53235
_SET6_ ENSG00000136715 2 128698791 128785694 124 9 43485 -0.84753 0.8103 3.3307e-15 -0.84753
_SET6_ ENSG00000169554 2 145141648 145282147 146 24 43485 1.7811 0.051534 3.3307e-15 1.7811
_SET6_ ENSG00000121989 2 148602086 148688393 66 5 43485 -0.35698 0.62962 3.3307e-15 -0.35698
_SET6_ ENSG00000123610 2 152214106 152236560 42 4 43485 -0.91163 0.8218 3.3307e-15 -0.91163
_SET6_ ENSG00000123612 2 158383279 158485517 105 14 43485 0.39043 0.38255 3.3307e-15 0.39043
_SET6_ ENSG00000115170 2 158592958 158732374 111 13 43485 1.1508 0.14472 3.3307e-15 1.1508
_SET6_ ENSG00000115221 2 160956177 161128399 343 21 43485 1.5679 0.063752 3.3307e-15 1.5679
_SET6_ ENSG00000115339 2 166604101 166651192 42 4 43485 -1.3513 0.90492 3.3307e-15 -1.3513
_SET6_ ENSG00000081479 2 169983619 170219195 501 52 43485 1.9358 0.039635 3.3307e-15 1.9358
_SET6_ ENSG00000144355 2 172949468 172954405 4 2 43485 0.069009 0.48496 3.3168e-15 0.069009
_SET6_ ENSG00000115966 2 175936978 176033110 95 5 43485 -0.85295 0.80892 3.3307e-15 -0.85295
_SET6_ ENSG00000168542 2 189839046 189877472 53 7 43485 0.82294 0.2174 3.3307e-15 0.82294
_SET6_ ENSG00000138379 2 190920423 190927455 5 2 43485 1.8289 0.038667 3.3307e-15 1.8289
_SET6_ ENSG00000003402 2 201980827 202041410 61 5 43485 1.2382 0.1033 3.3307e-15 1.2382
_SET6_ ENSG00000204217 2 203241659 203432474 136 10 43485 1.0105 0.16104 3.3307e-15 1.0105
_SET6_ ENSG00000118257 2 206546714 206662857 161 28 43485 0.19399 0.4766 3.3029e-15 0.19399
_SET6_ ENSG00000118260 2 208394461 208468155 25 5 43485 0.69333 0.25467 3.3307e-15 0.69333
_SET6_ ENSG00000021826 2 211342406 211543831 360 20 43485 -1.7511 0.96187 3.3307e-15 -1.7511
_SET6_ ENSG00000178568 2 212240446 213403565 2699 139 43485 -0.93659 0.87549 3.3307e-15 -0.93659
_SET6_ ENSG00000174453 2 215275789 215443683 299 14 43485 1.637 0.05035 3.3307e-15 1.637
_SET6_ ENSG00000127831 2 219283815 219318018 31 2 43485 -1.431 0.91375 3.3307e-15 -1.431
_SET6_ ENSG00000135925 2 219745085 219764303 12 2 43485 -0.99235 0.84645 3.3307e-15 -0.99235
_SET6_ ENSG00000115661 2 220110177 220115059 5 2 43485 0.26679 0.42763 3.3307e-15 0.26679
_SET6_ ENSG00000115053 2 232318242 232348352 76 9 43485 0.17436 0.43681 3.3029e-15 0.17436
_SET6_ ENSG00000063660 2 241375088 241407493 75 16 43485 -1.6735 0.96047 3.3307e-15 -1.6735
_SET6_ ENSG00000168393 2 242615157 242626406 45 5 43485 -0.081645 0.53401 3.3168e-15 -0.081645
_SET6_ ENSG00000182533 3 8775486 8883492 319 35 43485 0.55977 0.3383 3.3307e-15 0.55977
_SET6_ ENSG00000132170 3 12328867 12475855 235 14 43485 0.90732 0.18662 3.3307e-15 0.90732
_SET6_ ENSG00000132155 3 12625100 12705725 162 10 43485 -0.37607 0.64972 3.3307e-15 -0.37607
_SET6_ ENSG00000154764 3 13857755 13921618 196 29 43485 -0.18756 0.63174 3.3029e-15 -0.18756
_SET6_ ENSG00000033867 3 27414214 27525911 267 12 43485 -0.35512 0.64312 3.3307e-15 -0.35512
_SET6_ ENSG00000163513 3 30647994 30735634 244 35 43485 0.62514 0.31955 3.3307e-15 0.62514
_SET6_ ENSG00000206557 3 32859510 32939318 143 19 43485 -0.12835 0.59161 3.3029e-15 -0.12835
_SET6_ ENSG00000114739 3 38495342 38534633 64 4 43485 -0.0032979 0.48487 3.312e-15 -0.0032979
_SET6_ ENSG00000168329 3 39304985 39323226 35 9 43485 1.7192 0.04817 3.3307e-15 1.7192
_SET6_ ENSG00000168036 3 41236328 41301587 68 5 43485 -1.9187 0.9707 3.3307e-15 -1.9187
_SET6_ ENSG00000163815 3 45043040 45077563 78 4 43485 -0.83027 0.78078 3.3307e-15 -0.83027
_SET6_ ENSG00000241186 3 46616045 46668033 199 20 43485 0.076575 0.51832 3.3168e-15 0.076575
_SET6_ ENSG00000114378 3 50337320 50349812 7 1 43485 1.0672 0.14517 3.3307e-15 1.0672
_SET6_ ENSG00000068001 3 50355221 50360337 1 1 43485 -1.6559 0.9505 3.3307e-15 -1.6559
_SET6_ ENSG00000247596 3 52262626 52273276 9 2 43485 0.63818 0.27527 3.3307e-15 0.63818
_SET6_ ENSG00000114251 3 55499743 55523973 30 5 43485 2.8002 0.0025649 3.1086e-15 2.8002
_SET6_ ENSG00000144730 3 57124010 57204334 140 13 43485 0.18881 0.45017 3.3029e-15 0.18881
_SET6_ ENSG00000157500 3 57261765 57307496 28 2 43485 0.56873 0.25906 3.3307e-15 0.56873
_SET6_ ENSG00000169855 3 78646390 79816965 1599 53 43485 -1.3576 0.90945 3.3307e-15 -1.3576
_SET6_ ENSG00000144802 3 101546835 101579866 20 5 43485 0.79866 0.22027 3.3307e-15 0.79866
_SET6_ ENSG00000163430 3 120111140 120170100 109 13 43485 -0.58853 0.73728 3.3307e-15 -0.58853
_SET6_ ENSG00000036828 3 121902530 122005342 326 19 43485 0.50894 0.32393 3.3307e-15 0.50894
_SET6_ ENSG00000082781 3 124480795 124620265 354 23 43485 0.68109 0.27462 3.3307e-15 0.68109
_SET6_ ENSG00000144868 3 132757235 133116636 927 36 43485 -0.72324 0.76916 3.3307e-15 -0.72324
_SET6_ ENSG00000051382 3 138372860 138553780 34 6 43485 -0.17241 0.58008 3.3029e-15 -0.17241
_SET6_ ENSG00000169860 3 152552736 152555841 5 2 43485 -1.1505 0.89434 3.3307e-15 -1.1505
_SET6_ ENSG00000197415 3 156977531 157251408 713 33 43485 0.65947 0.26686 3.3307e-15 0.65947
_SET6_ ENSG00000168811 3 159706537 159713806 12 3 43485 1.0142 0.1538 3.3307e-15 1.0142
_SET6_ ENSG00000136603 3 170075466 170114623 76 6 43485 -0.19738 0.59383 3.3029e-15 -0.19738
_SET6_ ENSG00000121879 3 178865902 178957881 127 9 43485 -0.63273 0.7496 3.3307e-15 -0.63273
_SET6_ ENSG00000181449 3 181429714 181432221 1 1 43485 -0.4315 0.6862 3.3307e-15 -0.4315
_SET6_ ENSG00000090539 3 184097861 184108524 17 5 43485 -0.94816 0.84697 3.3307e-15 -0.94816
_SET6_ ENSG00000113905 3 186378005 186396029 70 7 43485 1.008 0.15793 3.3307e-15 1.008
_SET6_ ENSG00000163347 3 190023490 190040264 70 15 43485 -1.3031 0.91857 3.3307e-15 -1.3031
_SET6_ ENSG00000114315 3 193853934 193856521 3 1 43485 -0.46166 0.69207 3.3307e-15 -0.46166
_SET6_ ENSG00000114331 3 194995465 195163807 461 11 43485 -0.27705 0.60536 3.3307e-15 -0.27705
_SET6_ ENSG00000174004 3 196366557 196388875 71 20 43485 -0.1823 0.62124 3.3029e-15 -0.1823
_SET6_ ENSG00000180370 3 196466728 196559518 203 13 43485 0.011599 0.49208 3.3116e-15 0.011599
_SET6_ ENSG00000127418 4 1003724 1020685 46 7 43485 -0.80485 0.80027 3.3307e-15 -0.80485
_SET6_ ENSG00000068078 4 1795034 1810599 27 4 43485 -0.37895 0.66119 3.3307e-15 -0.37895
_SET6_ ENSG00000163132 4 4861393 4865663 16 4 43485 1.1562 0.13208 3.3307e-15 1.1562
_SET6_ ENSG00000170801 4 8271492 8308838 114 10 43485 0.94934 0.16995 3.3307e-15 0.94934
_SET6_ ENSG00000137440 4 15937192 15940363 9 3 43485 1.2364 0.11732 3.3307e-15 1.2364
_SET6_ ENSG00000145147 4 20254883 20622184 731 73 43485 -0.30008 0.71329 3.3307e-15 -0.30008
_SET6_ ENSG00000168214 4 26165077 26436541 389 34 43485 -0.34719 0.67163 3.3307e-15 -0.34719
_SET6_ ENSG00000134962 4 39408473 39453156 114 20 43485 0.31503 0.41816 3.3307e-15 0.31503
_SET6_ ENSG00000109132 4 41746099 41750987 7 2 43485 0.59676 0.2786 3.3307e-15 0.59676
_SET6_ ENSG00000128045 4 53728457 53733000 11 2 43485 -0.82277 0.80388 3.3307e-15 -0.82277
_SET6_ ENSG00000134853 4 55095264 55164414 112 6 43485 -0.23791 0.60227 3.3029e-15 -0.23791
_SET6_ ENSG00000128052 4 55944644 55991756 92 16 43485 -0.87971 0.83104 3.3307e-15 -0.87971
_SET6_ ENSG00000156140 4 73146686 73434516 374 15 43485 0.25172 0.3938 3.3307e-15 0.25172
_SET6_ ENSG00000169429 4 74606223 74609433 4 1 43485 0.29912 0.36077 3.3307e-15 0.29912
_SET6_ ENSG00000156234 4 78432907 78532988 100 11 43485 -0.25057 0.61687 3.3307e-15 -0.25057
_SET6_ ENSG00000138772 4 79472673 79531597 99 9 43485 -1.544 0.94193 3.3307e-15 -1.544
_SET6_ ENSG00000138675 4 81187753 81257834 126 13 43485 -0.88615 0.82992 3.3307e-15 -0.88615
_SET6_ ENSG00000152785 4 81952119 81978685 39 5 43485 -1.6279 0.95478 3.3307e-15 -1.6279
_SET6_ ENSG00000029559 4 88720733 88733074 30 6 43485 -0.042325 0.5336 3.3099e-15 -0.042325
_SET6_ ENSG00000138696 4 95679119 96079599 908 32 43485 1.5047 0.064686 3.3307e-15 1.5047
_SET6_ ENSG00000109332 4 103715540 103790053 130 4 43485 1.5113 0.054037 3.3307e-15 1.5113
_SET6_ ENSG00000168743 4 106815932 106925184 200 12 43485 0.23153 0.40954 3.3029e-15 0.23153
_SET6_ ENSG00000138795 4 108968701 109090112 140 9 43485 0.58364 0.28292 3.3307e-15 0.58364
_SET6_ ENSG00000183423 4 110769358 110793471 45 4 43485 -1.0162 0.84491 3.3307e-15 -1.0162
_SET6_ ENSG00000173376 4 121956768 121994176 87 12 43485 -1.728 0.96475 3.3307e-15 -1.728
_SET6_ ENSG00000145386 4 122737599 122745087 12 3 43485 -0.23071 0.59788 3.3029e-15 -0.23071
_SET6_ ENSG00000138685 4 123747863 123819391 115 15 43485 -0.58826 0.75413 3.3307e-15 -0.58826
_SET6_ ENSG00000164056 4 124317950 124324910 10 2 43485 -0.76823 0.77083 3.3307e-15 -0.76823
_SET6_ ENSG00000109458 4 144257915 144395721 110 7 43485 -1.4768 0.92597 3.3307e-15 -1.4768
_SET6_ ENSG00000164161 4 145567173 145666423 122 6 43485 2.5047 0.0052157 3.1086e-15 2.5047
_SET6_ ENSG00000170365 4 146402346 146479231 81 8 43485 2.8009 0.0030505 3.1086e-15 2.8009
_SET6_ ENSG00000145423 4 154701744 154710272 12 3 43485 2.1315 0.016721 3.1086e-15 2.1315
_SET6_ ENSG00000109756 4 160025330 160281321 354 20 43485 0.61056 0.27647 3.3307e-15 0.61056
_SET6_ ENSG00000168843 4 162305049 163085187 2150 91 43485 -1.7013 0.96895 3.3307e-15 -1.7013
_SET6_ ENSG00000164105 4 174291120 174298683 3 1 43485 -0.69662 0.79128 3.3307e-15 -0.69662
_SET6_ ENSG00000164120 4 175411328 175444305 87 15 43485 2.2032 0.017145 3.1086e-15 2.2032
_SET6_ ENSG00000150630 4 177604689 177713881 197 11 43485 -0.54168 0.73013 3.3307e-15 -0.54168
_SET6_ ENSG00000168556 4 184426147 184432249 10 4 43485 -0.042677 0.56062 3.3099e-15 -0.042677
_SET6_ ENSG00000164305 4 185548850 185570663 30 5 43485 -1.7805 0.96352 3.3307e-15 -1.7805
_SET6_ ENSG00000109762 4 186125391 186291339 379 18 43485 0.49162 0.31003 3.3307e-15 0.49162
_SET6_ ENSG00000249915 5 271736 353971 206 13 43485 0.34406 0.37536 3.3307e-15 0.34406
_SET6_ ENSG00000145545 5 6633456 6669675 90 7 43485 -0.073652 0.52591 3.3168e-15 -0.073652
_SET6_ ENSG00000151388 5 33523640 33892297 1091 65 43485 -0.65312 0.7863 3.3307e-15 -0.65312
_SET6_ ENSG00000153071 5 39371780 39462402 170 20 43485 0.034779 0.51657 3.3099e-15 0.034779
_SET6_ ENSG00000070193 5 44303646 44389808 123 6 43485 -0.076468 0.52585 3.3168e-15 -0.076468
_SET6_ ENSG00000152684 5 52083774 52099880 27 5 43485 -0.394 0.66511 3.3307e-15 -0.394
_SET6_ ENSG00000134363 5 52776239 52782964 8 3 43485 1.2635 0.11324 3.3307e-15 1.2635
_SET6_ ENSG00000131711 5 71403061 71505395 174 32 43485 1.1008 0.17572 3.3307e-15 1.1008
_SET6_ ENSG00000251493 5 72740654 72744352 3 2 43485 -1.4912 0.94796 3.3307e-15 -1.4912
_SET6_ ENSG00000081189 5 88013975 88199922 217 15 43485 0.41945 0.34413 3.3307e-15 0.41945
_SET6_ ENSG00000174136 5 98104354 98134347 37 4 43485 2.4928 0.0059371 3.1086e-15 2.4928
_SET6_ ENSG00000151422 5 108083523 108532542 991 32 43485 0.50544 0.30945 3.3307e-15 0.50544
_SET6_ ENSG00000134986 5 110998318 111333161 683 42 43485 -1.5329 0.95027 3.3307e-15 -1.5329
_SET6_ ENSG00000092421 5 115779312 115910630 238 43 43485 -0.9037 0.86605 3.3307e-15 -0.9037
_SET6_ ENSG00000113083 5 121398890 121413980 14 2 43485 1.8868 0.0317 3.3307e-15 1.8868
_SET6_ ENSG00000138829 5 127593601 127994878 571 27 43485 1.6686 0.053283 3.3307e-15 1.6686
_SET6_ ENSG00000113520 5 132009678 132018368 19 3 43485 2.286 0.01174 3.1086e-15 2.286
_SET6_ ENSG00000164404 5 132196873 132202576 13 3 43485 0.52663 0.30489 3.3307e-15 0.52663
_SET6_ ENSG00000053108 5 132532147 132948255 807 80 43485 0.3724 0.45627 3.3307e-15 0.3724
_SET6_ ENSG00000113658 5 135468534 135524435 106 2 43485 -1.8997 0.96365 3.3307e-15 -1.8997
_SET6_ ENSG00000120738 5 137801179 137805004 2 1 43485 1.6416 0.050296 3.3307e-15 1.6416
_SET6_ ENSG00000187678 5 141689992 141706020 19 5 43485 0.50848 0.31538 3.3307e-15 0.50848
_SET6_ ENSG00000113578 5 141971743 142077617 251 39 43485 0.052602 0.55787 3.3099e-15 0.052602
_SET6_ ENSG00000113580 5 142657496 142815077 144 15 43485 0.31837 0.3961 3.3307e-15 0.31837
_SET6_ ENSG00000113721 5 149493400 149535435 80 11 43485 -0.27326 0.62818 3.3307e-15 -0.27326
_SET6_ ENSG00000070614 5 149865381 149937773 124 13 43485 -1.0156 0.86162 3.3307e-15 -1.0156
_SET6_ ENSG00000164576 5 153825517 153840614 17 8 43485 0.10379 0.49962 3.3168e-15 0.10379
_SET6_ ENSG00000055163 5 156693089 156822606 270 13 43485 -0.24784 0.59811 3.3029e-15 -0.24784
_SET6_ ENSG00000113302 5 158741791 158757895 31 4 43485 0.095802 0.46312 3.3168e-15 0.095802
_SET6_ ENSG00000156427 5 170846660 170884627 60 9 43485 1.3096 0.1033 3.3307e-15 1.3096
_SET6_ ENSG00000120149 5 174151536 174157896 12 2 43485 0.64878 0.26597 3.3307e-15 0.64878
_SET6_ ENSG00000160867 5 176513887 176525145 11 3 43485 6.1549 4.4501e-10 3.5527e-15 6.1549
_SET6_ ENSG00000037280 5 180028506 180076624 167 31 43485 -0.70677 0.81025 3.3307e-15 -0.70677
_SET6_ ENSG00000204628 5 180663909 180675096 38 5 43485 -1.2022 0.90244 3.3307e-15 -1.2022
_SET6_ ENSG00000112679 6 291630 351355 59 19 43485 -0.27036 0.65743 3.3307e-15 -0.27036
_SET6_ ENSG00000054598 6 1610681 1614127 2 1 43485 2.433 0.0066304 3.1086e-15 2.433
_SET6_ ENSG00000137275 6 3064225 3115421 82 18 43485 -0.29641 0.67182 3.3307e-15 -0.29641
_SET6_ ENSG00000153162 6 7727030 7881655 273 28 43485 1.3248 0.10884 3.3307e-15 1.3248
_SET6_ ENSG00000111846 6 10492456 10629601 256 25 43485 0.16169 0.46932 3.3029e-15 0.16169
_SET6_ ENSG00000095951 6 12008995 12165232 319 29 43485 -0.23321 0.63723 3.3029e-15 -0.23321
_SET6_ ENSG00000078401 6 12290596 12297427 18 5 43485 -0.22924 0.60691 3.3029e-15 -0.22924
_SET6_ ENSG00000145979 6 13266774 13328815 285 15 43485 -0.65575 0.75393 3.3307e-15 -0.65575
_SET6_ ENSG00000010704 6 26087509 26098571 25 8 43485 -0.17218 0.60317 3.3029e-15 -0.17218
_SET6_ ENSG00000204389 6 31783291 31785723 4 2 43485 -0.79594 0.79771 3.3307e-15 -0.79594
_SET6_ ENSG00000168477 6 32008931 32083111 133 21 43485 -0.17582 0.62348 3.3029e-15 -0.17582
_SET6_ ENSG00000146197 6 35182190 35220856 32 3 43485 3.1663 0.00085428 3.1086e-15 3.1663
_SET6_ ENSG00000112062 6 35995488 36079013 139 8 43485 -0.089167 0.55495 3.3168e-15 -0.089167
_SET6_ ENSG00000137218 6 41737914 41754280 28 5 43485 -1.6808 0.95399 3.3307e-15 -1.6808
_SET6_ ENSG00000112715 6 43737921 43754224 44 10 43485 -0.62268 0.75263 3.3307e-15 -0.62268
_SET6_ ENSG00000096384 6 44214824 44221620 11 3 43485 -0.40859 0.67071 3.3307e-15 -0.40859
_SET6_ ENSG00000124813 6 45295894 45632086 590 40 43485 1.0986 0.16147 3.3307e-15 1.0986
_SET6_ ENSG00000008196 6 50786436 50815326 41 6 43485 0.1649 0.45146 3.3029e-15 0.1649
_SET6_ ENSG00000112116 6 52101479 52109335 21 6 43485 -1.4025 0.92914 3.3307e-15 -1.4025
_SET6_ ENSG00000001084 6 53362139 53481768 284 39 43485 -0.30827 0.68942 3.3307e-15 -0.30827
_SET6_ ENSG00000112200 6 56951642 57035105 77 4 43485 0.2495 0.40851 3.3029e-15 0.2495
_SET6_ ENSG00000156508 6 74225473 74233520 19 4 43485 -0.83987 0.81583 3.3307e-15 -0.83987
_SET6_ ENSG00000156535 6 74405508 74538040 360 21 43485 1.429 0.080954 3.3307e-15 1.429
_SET6_ ENSG00000135341 6 91223292 91296764 164 13 43485 2.5778 0.0058751 3.1086e-15 2.5778
_SET6_ ENSG00000112290 6 110421022 110501207 149 7 43485 0.30373 0.41501 3.3307e-15 0.30373
_SET6_ ENSG00000010810 6 111981535 112194655 433 23 43485 -0.42267 0.6909 3.3307e-15 -0.42267
_SET6_ ENSG00000196591 6 114254192 114332472 159 19 43485 0.178 0.4693 3.3029e-15 0.178
_SET6_ ENSG00000153989 6 117996665 118031803 48 7 43485 -0.83063 0.81405 3.3307e-15 -0.83063
_SET6_ ENSG00000152894 6 128289924 128841870 355 32 43485 -1.33 0.93336 3.3307e-15 -1.33
_SET6_ ENSG00000118520 6 131894284 131905472 6 2 43485 0.30884 0.40312 3.3307e-15 0.30884
_SET6_ ENSG00000164442 6 139693393 139695757 2 1 43485 -0.33328 0.63983 3.3307e-15 -0.33328
_SET6_ ENSG00000131023 6 149979289 150039392 70 2 43485 1.7726 0.031055 3.3307e-15 1.7726
_SET6_ ENSG00000112038 6 154331631 154568001 498 38 43485 -2.1868 0.98954 3.1086e-15 -2.1868
_SET6_ ENSG00000112562 6 168841831 169073984 747 60 43485 -0.44008 0.73482 3.3307e-15 -0.44008
_SET6_ ENSG00000198719 6 170591294 170599561 10 4 43485 -0.31574 0.64481 3.3307e-15 -0.31574
_SET6_ ENSG00000177706 7 192969 300711 316 36 43485 0.60309 0.32319 3.3307e-15 0.60309
_SET6_ ENSG00000197461 7 536895 559933 89 11 43485 -0.83222 0.80463 3.3307e-15 -0.83222
_SET6_ ENSG00000171243 7 16501106 16570205 234 23 43485 -0.81531 0.81376 3.3307e-15 -0.81531
_SET6_ ENSG00000122691 7 19060614 19157295 59 16 43485 1.0515 0.17562 3.3307e-15 1.0515
_SET6_ ENSG00000105855 7 20370325 20455377 146 13 43485 1.9985 0.024792 3.3307e-15 1.9985
_SET6_ ENSG00000106031 7 27233122 27239725 4 1 43485 1.5213 0.073831 3.3307e-15 1.5213
_SET6_ ENSG00000164619 7 33944523 34195484 425 37 43485 -0.36922 0.68995 3.3307e-15 -0.36922
_SET6_ ENSG00000164532 7 35242042 35293758 107 4 43485 -0.97589 0.81676 3.3307e-15 -0.97589
_SET6_ ENSG00000106483 7 37945543 38065297 442 39 43485 -1.6744 0.96564 3.3307e-15 -1.6744
_SET6_ ENSG00000122641 7 41724712 41742706 6 2 43485 0.76972 0.22657 3.3307e-15 0.76972
_SET6_ ENSG00000122515 7 44788180 44809477 23 4 43485 -0.89901 0.81636 3.3307e-15 -0.89901
_SET6_ ENSG00000188730 7 49813257 49961546 240 19 43485 -0.7041 0.77691 3.3307e-15 -0.7041
_SET6_ ENSG00000132437 7 50526134 50633154 392 18 43485 -0.50872 0.69893 3.3307e-15 -0.50872
_SET6_ ENSG00000106070 7 50657760 50861159 548 21 43485 -0.0060665 0.50415 3.3116e-15 -0.0060665
_SET6_ ENSG00000170419 7 54610018 54638773 55 6 43485 -0.082713 0.55538 3.3168e-15 -0.082713
_SET6_ ENSG00000146648 7 55086714 55324313 467 61 43485 -1.0982 0.91049 3.3307e-15 -1.0982
_SET6_ ENSG00000127947 7 77166592 77269388 140 11 43485 0.68947 0.2507 3.3307e-15 0.68947
_SET6_ ENSG00000187391 7 77646393 79082890 4354 207 43485 -0.79646 0.84781 3.3307e-15 -0.79646
_SET6_ ENSG00000019991 7 81328322 81399754 87 4 43485 3.8546 5.3898e-05 3.1086e-15 3.8546
_SET6_ ENSG00000164659 7 86506222 86689015 364 9 43485 -0.67042 0.7322 3.3307e-15 -0.67042
_SET6_ ENSG00000157240 7 90893783 90898123 4 1 43485 1.8325 0.031425 3.3307e-15 1.8325
_SET6_ ENSG00000164692 7 94023873 94060544 90 15 43485 1.0849 0.15964 3.3307e-15 1.0849
_SET6_ ENSG00000242265 7 94285637 94299007 11 3 43485 0.83769 0.21922 3.3307e-15 0.83769
_SET6_ ENSG00000105880 7 96649704 96654409 3 2 43485 0.42912 0.35057 3.3307e-15 0.42912
_SET6_ ENSG00000006128 7 97361220 97369784 24 3 43485 0.78992 0.21835 3.3307e-15 0.78992
_SET6_ ENSG00000198742 7 98625061 98741723 116 15 43485 2.1161 0.020425 3.1086e-15 2.1161
_SET6_ ENSG00000166508 7 99690351 99699563 21 4 43485 0.2215 0.42974 3.3029e-15 0.2215
_SET6_ ENSG00000105971 7 115927434 116148595 430 21 43485 2.2757 0.012407 3.1086e-15 2.2757
_SET6_ ENSG00000105974 7 116164839 116201233 75 8 43485 1.5986 0.060578 3.3307e-15 1.5986
_SET6_ ENSG00000105989 7 116916685 116963343 43 7 43485 0.58839 0.28313 3.3307e-15 0.58839
_SET6_ ENSG00000064393 7 139246316 139477577 264 30 43485 -0.033083 0.56987 3.3099e-15 -0.033083
_SET6_ ENSG00000159840 7 143078173 143088204 18 4 43485 -0.38487 0.65391 3.3307e-15 -0.38487
_SET6_ ENSG00000091879 8 6357172 6420930 324 28 43485 -1.8512 0.97405 3.3307e-15 -1.8512
_SET6_ ENSG00000136574 8 11534468 11617511 188 26 43485 1.5899 0.069985 3.3307e-15 1.5899
_SET6_ ENSG00000078579 8 16849678 16859690 20 3 43485 -2.5196 0.99432 3.1086e-15 -2.5196
_SET6_ ENSG00000158815 8 21899909 21906320 13 6 43485 1.1602 0.13775 3.3307e-15 1.1602
_SET6_ ENSG00000179388 8 22545172 22550815 5 2 43485 -1.7414 0.95998 3.3307e-15 -1.7414
_SET6_ ENSG00000020181 8 37641709 37702414 95 17 43485 0.48059 0.35653 3.3307e-15 0.48059
_SET6_ ENSG00000156735 8 38034051 38070819 45 2 43485 1.4902 0.061497 3.3307e-15 1.4902
_SET6_ ENSG00000077782 8 38268656 38326352 60 9 43485 1.8957 0.031829 3.3307e-15 1.8957
_SET6_ ENSG00000169495 8 38831683 38846181 35 4 43485 1.0296 0.14535 3.3307e-15 1.0296
_SET6_ ENSG00000168615 8 38854388 38962663 178 13 43485 1.6121 0.056234 3.3307e-15 1.6121
_SET6_ ENSG00000104332 8 41119481 41167016 101 11 43485 0.64535 0.2664 3.3307e-15 0.64535
_SET6_ ENSG00000168522 8 42889337 42940931 22 4 43485 1.4258 0.093317 3.3307e-15 1.4258
_SET6_ ENSG00000181195 8 57349233 57359293 29 5 43485 -1.8046 0.96586 3.3307e-15 -1.8046
_SET6_ ENSG00000137575 8 59465483 59495419 42 2 43485 0.63297 0.23901 3.3307e-15 0.63297
_SET6_ ENSG00000137573 8 70378859 70573150 376 51 43485 -1.0439 0.89344 3.3307e-15 -1.0439
_SET6_ ENSG00000147596 8 70963886 70983928 45 9 43485 -0.51209 0.71839 3.3307e-15 -0.51209
_SET6_ ENSG00000104435 8 80523049 80578410 121 18 43485 0.043464 0.52233 3.3099e-15 0.043464
_SET6_ ENSG00000085719 8 87497059 87573726 172 13 43485 -0.94961 0.83443 3.3307e-15 -0.94961
_SET6_ ENSG00000156466 8 97154562 97173020 12 2 43485 0.27955 0.37063 3.3307e-15 0.27955
_SET6_ ENSG00000164935 8 105351315 105368917 44 8 43485 0.59883 0.30352 3.3307e-15 0.59883
_SET6_ ENSG00000182197 8 118806729 119124092 570 36 43485 -0.75815 0.79919 3.3307e-15 -0.75815
_SET6_ ENSG00000170961 8 122624356 122653630 68 6 43485 0.25122 0.40738 3.3307e-15 0.25122
_SET6_ ENSG00000136997 8 128747680 128753674 12 4 43485 0.74041 0.27242 3.3307e-15 0.74041
_SET6_ ENSG00000169398 8 141667999 142012315 394 5 43485 2.1671 0.010225 3.1086e-15 2.1671
_SET6_ ENSG00000184489 8 142402093 142441620 73 8 43485 -1.2951 0.90637 3.3307e-15 -1.2951
_SET6_ ENSG00000160973 8 145698795 145701718 2 1 43485 0.34369 0.36207 3.3307e-15 0.34369
_SET6_ ENSG00000147869 9 14719722 14722715 4 1 43485 -0.70199 0.75846 3.3307e-15 -0.70199
_SET6_ ENSG00000107295 9 17579080 17797127 684 35 43485 0.31727 0.39746 3.3307e-15 0.31727
_SET6_ ENSG00000147883 9 22002902 22009362 6 2 43485 0.98355 0.17014 3.3307e-15 0.98355
_SET6_ ENSG00000159899 9 35792151 35809729 25 3 43485 -0.30782 0.61774 3.3307e-15 -0.30782
_SET6_ ENSG00000135046 9 75766673 75785309 27 6 43485 -0.48842 0.71397 3.3307e-15 -0.48842
_SET6_ ENSG00000148053 9 87283466 87638505 682 56 43485 -1.3812 0.94191 3.3307e-15 -1.3812
_SET6_ ENSG00000180447 9 89559279 89562104 1 1 43485 1.6006 0.07553 3.3307e-15 1.6006
_SET6_ ENSG00000106819 9 95218487 95244788 40 5 43485 0.60802 0.28159 3.3307e-15 0.60802
_SET6_ ENSG00000106799 9 101866320 101916474 52 6 43485 -0.61467 0.74948 3.3307e-15 -0.61467
_SET6_ ENSG00000136826 9 110247133 110252763 3 1 43485 -0.6565 0.76971 3.3307e-15 -0.6565
_SET6_ ENSG00000136869 9 120466610 120479149 9 4 43485 0.63018 0.28694 3.3307e-15 0.63018
_SET6_ ENSG00000119396 9 123940415 123985292 77 10 43485 -0.27483 0.62643 3.3307e-15 -0.27483
_SET6_ ENSG00000136848 9 124329336 124547809 252 38 43485 -1.5535 0.95811 3.3307e-15 -1.5535
_SET6_ ENSG00000148204 9 126118449 126142603 76 13 43485 1.0213 0.1715 3.3307e-15 1.0213
_SET6_ ENSG00000044574 9 127997132 128003609 4 1 43485 -0.64147 0.72269 3.3307e-15 -0.64147
_SET6_ ENSG00000136830 9 130267618 130341268 162 17 43485 -1.0438 0.86698 3.3307e-15 -1.0438
_SET6_ ENSG00000106991 9 130577291 130617035 43 10 43485 -0.047874 0.55377 3.3099e-15 -0.047874
_SET6_ ENSG00000097007 9 133589333 133763062 323 17 43485 -0.80355 0.79895 3.3307e-15 -0.80355
_SET6_ ENSG00000107263 9 134452157 134615461 327 19 43485 -0.57245 0.7322 3.3307e-15 -0.57245
_SET6_ ENSG00000107290 9 135136743 135230372 325 11 43485 0.12058 0.46878 3.3168e-15 0.12058
_SET6_ ENSG00000197859 9 136397286 136440641 125 14 43485 -0.74929 0.79315 3.3307e-15 -0.74929
_SET6_ ENSG00000148400 9 139388896 139440314 112 17 43485 0.25481 0.42482 3.3307e-15 0.25481
_SET6_ ENSG00000107485 10 8095567 8117161 57 6 43485 1.1734 0.12031 3.3307e-15 1.1734
_SET6_ ENSG00000077943 10 15555948 15762124 430 29 43485 0.46486 0.35167 3.3307e-15 0.46486
_SET6_ ENSG00000095739 10 28966271 28971868 6 2 43485 -0.12698 0.56662 3.3029e-15 -0.12698
_SET6_ ENSG00000165757 10 30301729 30404423 171 22 43485 -0.33043 0.66899 3.3307e-15 -0.33043
_SET6_ ENSG00000148516 10 31607424 31818742 138 7 43485 -0.53877 0.72753 3.3307e-15 -0.53877
_SET6_ ENSG00000150093 10 33189247 33294720 198 19 43485 3.6046 0.00020772 3.1086e-15 3.6046
_SET6_ ENSG00000099250 10 33466420 33625190 429 38 43485 1.8274 0.045052 3.3307e-15 1.8274
_SET6_ ENSG00000107984 10 54074056 54077802 6 2 43485 -1.1344 0.86843 3.3307e-15 -1.1344
_SET6_ ENSG00000072401 10 60094735 60130513 27 6 43485 0.4005 0.36547 3.3307e-15 0.4005
_SET6_ ENSG00000096717 10 69644427 69678147 57 4 43485 0.59325 0.27164 3.3307e-15 0.59325
_SET6_ ENSG00000108187 10 70042417 70092806 133 6 43485 0.86369 0.19781 3.3307e-15 0.86369
_SET6_ ENSG00000138336 10 70320413 70454239 383 13 43485 0.069144 0.4678 3.3168e-15 0.069144
_SET6_ ENSG00000156574 10 72192071 72207707 27 4 43485 -0.72568 0.7683 3.3307e-15 -0.72568
_SET6_ ENSG00000168209 10 74033678 74035794 2 1 43485 2.4116 0.0071307 3.1086e-15 2.4116
_SET6_ ENSG00000108175 10 80828792 81076276 643 75 43485 0.58912 0.37671 3.3307e-15 0.58912
_SET6_ ENSG00000107779 10 88516407 88692595 282 13 43485 -0.2482 0.60389 3.3029e-15 -0.2482
_SET6_ ENSG00000173269 10 88695297 88729238 60 6 43485 -0.026839 0.50648 3.3133e-15 -0.026839
_SET6_ ENSG00000107796 10 90694831 90751147 93 20 43485 0.093197 0.50974 3.3168e-15 0.093197
_SET6_ ENSG00000148677 10 92671853 92681033 13 4 43485 -2.7754 0.99751 3.1086e-15 -2.7754
_SET6_ ENSG00000174721 10 93666346 93669240 3 1 43485 -0.6388 0.7468 3.3307e-15 -0.6388
_SET6_ ENSG00000152804 10 94447945 94455403 8 3 43485 -1.2344 0.90979 3.3307e-15 -1.2344
_SET6_ ENSG00000155256 10 99496878 99520664 67 5 43485 1.0246 0.15656 3.3307e-15 1.0246
_SET6_ ENSG00000075891 10 102495360 102589698 52 8 43485 0.49495 0.33754 3.3307e-15 0.49495
_SET6_ ENSG00000107859 10 103989943 104001231 16 2 43485 -1.3843 0.90919 3.3307e-15 -1.3843
_SET6_ ENSG00000107872 10 104178946 104182893 1 1 43485 -0.22622 0.604 3.3029e-15 -0.22622
_SET6_ ENSG00000150593 10 112631565 112659764 37 8 43485 -2.2963 0.99215 3.1086e-15 -2.2963
_SET6_ ENSG00000108061 10 112679301 112773425 134 14 43485 -2.2404 0.99051 3.1086e-15 -2.2404
_SET6_ ENSG00000151892 10 117816444 118032979 500 43 43485 -0.99324 0.86909 3.3307e-15 -0.99324
_SET6_ ENSG00000066468 10 123237848 123357972 133 22 43485 1.2069 0.13337 3.3307e-15 1.2069
_SET6_ ENSG00000166033 10 124221041 124274424 165 20 43485 0.59922 0.31118 3.3307e-15 0.59922
_SET6_ ENSG00000180176 11 2185159 2193107 16 3 43485 3.9331 3.9588e-05 3.1086e-15 3.9331
_SET6_ ENSG00000129757 11 2904443 2907111 1 1 43485 -0.10281 0.5561 3.3168e-15 -0.10281
_SET6_ ENSG00000166333 11 6624961 6632102 24 3 43485 -1.2898 0.89912 3.3307e-15 -1.2898
_SET6_ ENSG00000050165 11 11984653 12031316 136 33 43485 0.97765 0.21383 3.3307e-15 0.97765
_SET6_ ENSG00000152266 11 13513602 13517728 8 2 43485 -1.2253 0.88595 3.3307e-15 -1.2253
_SET6_ ENSG00000110680 11 14988214 14993900 6 2 43485 1.1283 0.14709 3.3307e-15 1.1283
_SET6_ ENSG00000110693 11 15987995 16761138 1067 34 43485 0.91335 0.17512 3.3307e-15 0.91335
_SET6_ ENSG00000129159 11 17756359 17804602 70 9 43485 -0.28718 0.62754 3.3307e-15 -0.28718
_SET6_ ENSG00000176697 11 27676440 27743605 91 10 43485 -0.4179 0.67699 3.3307e-15 -0.4179
_SET6_ ENSG00000131808 11 30252563 30256808 10 1 43485 0.021227 0.45362 3.3133e-15 0.021227
_SET6_ ENSG00000121691 11 34460472 34493609 66 7 43485 -0.86934 0.81349 3.3307e-15 -0.86934
_SET6_ ENSG00000026508 11 35160417 35253949 211 37 43485 0.1121 0.53255 3.3168e-15 0.1121
_SET6_ ENSG00000151348 11 44117099 44266979 183 15 43485 1.423 0.083561 3.3307e-15 1.423
_SET6_ ENSG00000157613 11 46299212 46342972 58 9 43485 -0.35111 0.65413 3.3307e-15 -0.35111
_SET6_ ENSG00000066336 11 47376411 47400127 51 5 43485 0.12973 0.44353 3.3029e-15 0.12973
_SET6_ ENSG00000110031 11 58294344 58345693 50 3 43485 -1.0278 0.83376 3.3307e-15 -1.0278
_SET6_ ENSG00000149021 11 62172575 62190667 36 6 43485 -2.2895 0.98909 3.1086e-15 -2.2895
_SET6_ ENSG00000126500 11 63870660 63886645 40 7 43485 -1.1444 0.88248 3.3307e-15 -1.1444
_SET6_ ENSG00000173511 11 64002010 64006259 7 2 43485 0.24119 0.40966 3.3029e-15 0.24119
_SET6_ ENSG00000133895 11 64570982 64578766 6 2 43485 -0.6777 0.75915 3.3307e-15 -0.6777
_SET6_ ENSG00000110047 11 64619114 64655768 40 2 43485 -1.6991 0.95563 3.3307e-15 -1.6991
_SET6_ ENSG00000068971 11 64685025 64701945 12 4 43485 0.13934 0.46112 3.3029e-15 0.13934
_SET6_ ENSG00000168056 11 65306276 65326401 17 4 43485 3.9346 5.1694e-05 3.1086e-15 3.9346
_SET6_ ENSG00000176973 11 65339820 65341669 1 1 43485 0.40208 0.3952 3.3307e-15 0.40208
_SET6_ ENSG00000173039 11 65421067 65430565 10 3 43485 2.3699 0.0096145 3.1086e-15 2.3699
_SET6_ ENSG00000172500 11 65651212 65656010 8 2 43485 1.3712 0.09045 3.3307e-15 1.3712
_SET6_ ENSG00000174744 11 66104804 66112596 12 3 43485 0.3094 0.38369 3.3307e-15 0.3094
_SET6_ ENSG00000172725 11 67205519 67211292 4 2 43485 1.012 0.16357 3.3307e-15 1.012
_SET6_ ENSG00000162344 11 69513000 69519410 6 3 43485 -1.0387 0.86245 3.3307e-15 -1.0387
_SET6_ ENSG00000075388 11 69587797 69590171 7 2 43485 1.0577 0.14989 3.3307e-15 1.0577
_SET6_ ENSG00000186895 11 69624992 69633792 39 4 43485 -1.218 0.88297 3.3307e-15 -1.218
_SET6_ ENSG00000137497 11 71713910 71791739 136 5 43485 -0.75101 0.79206 3.3307e-15 -0.75101
_SET6_ ENSG00000110195 11 71900602 71907345 16 5 43485 -1.1822 0.90711 3.3307e-15 -1.1822
_SET6_ ENSG00000186642 11 72287185 72385635 206 20 43485 0.73579 0.24956 3.3307e-15 0.73579
_SET6_ ENSG00000054938 11 74407474 74442430 58 12 43485 0.6127 0.29253 3.3307e-15 0.6127
_SET6_ ENSG00000137507 11 76368568 76381791 24 6 43485 -0.58567 0.72959 3.3307e-15 -0.58567
_SET6_ ENSG00000174804 11 86656721 86666433 4 2 43485 1.3085 0.097876 3.3307e-15 1.3085
_SET6_ ENSG00000166037 11 95523129 95565857 108 7 43485 1.0499 0.14527 3.3307e-15 1.0499
_SET6_ ENSG00000170962 11 103777914 104035107 775 44 43485 1.6324 0.060476 3.3307e-15 1.6324
_SET6_ ENSG00000137710 11 110045605 110167447 159 7 43485 2.1267 0.01479 3.1086e-15 2.1267
_SET6_ ENSG00000109917 11 116648436 116658766 14 4 43485 -0.4688 0.70895 3.3307e-15 -0.4688
_SET6_ ENSG00000118137 11 116706467 116708666 8 3 43485 0.54555 0.32271 3.3307e-15 0.54555
_SET6_ ENSG00000186174 11 118764584 118796317 30 6 43485 -0.83267 0.8217 3.3307e-15 -0.83267
_SET6_ ENSG00000110395 11 119076752 119178859 101 7 43485 -2.2893 0.98849 3.1086e-15 -2.2893
_SET6_ ENSG00000137642 11 121322912 121504402 246 33 43485 -0.25595 0.65336 3.3307e-15 -0.25595
_SET6_ ENSG00000149557 11 125315646 125366213 79 9 43485 -0.039943 0.52798 3.3099e-15 -0.039943
_SET6_ ENSG00000118972 12 4477393 4488894 32 6 43485 0.12719 0.48464 3.3029e-15 0.12719
_SET6_ ENSG00000111241 12 4537321 4554780 20 3 43485 -0.66754 0.74942 3.3307e-15 -0.66754
_SET6_ ENSG00000185652 12 5541278 5630702 177 26 43485 -1.1022 0.88904 3.3307e-15 -1.1022
_SET6_ ENSG00000184344 12 7842378 7848372 27 7 43485 -0.3162 0.64886 3.3307e-15 -0.3162
_SET6_ ENSG00000023734 12 16035325 16056412 8 2 43485 0.26669 0.40954 3.3307e-15 0.26669
_SET6_ ENSG00000172572 12 20522179 20837315 700 55 43485 -1.2366 0.91776 3.3307e-15 -1.2366
_SET6_ ENSG00000134532 12 23682440 24103966 654 76 43485 3.3847 0.00091789 3.1086e-15 3.3847
_SET6_ ENSG00000139146 12 31433518 31479992 11 4 43485 -0.63778 0.753 3.3307e-15 -0.63778
_SET6_ ENSG00000139219 12 48366748 48398269 86 10 43485 0.11139 0.46776 3.3168e-15 0.11139
_SET6_ ENSG00000139567 12 52300692 52317145 32 6 43485 -1.5304 0.944 3.3307e-15 -1.5304
_SET6_ ENSG00000135503 12 52345451 52390862 28 2 43485 0.52184 0.28864 3.3307e-15 0.52184
_SET6_ ENSG00000123358 12 52416616 52453291 55 10 43485 0.49162 0.33453 3.3307e-15 0.49162
_SET6_ ENSG00000135409 12 53817639 53825318 12 1 43485 0.45418 0.3213 3.3307e-15 0.45418
_SET6_ ENSG00000161638 12 54789045 54813244 16 3 43485 0.72126 0.2621 3.3307e-15 0.72126
_SET6_ ENSG00000135404 12 56119107 56123491 1 1 43485 0.87387 0.2187 3.3307e-15 0.87387
_SET6_ ENSG00000139540 12 56623833 56631630 8 2 43485 -1.2603 0.91039 3.3307e-15 -1.2603
_SET6_ ENSG00000175189 12 57828543 57844611 24 4 43485 -2.1481 0.98421 3.1086e-15 -2.1481
_SET6_ ENSG00000139269 12 57846106 57853063 8 2 43485 -1.5721 0.94196 3.3307e-15 -1.5721
_SET6_ ENSG00000166986 12 57869228 57911352 53 3 43485 1.6656 0.047549 3.3307e-15 1.6656
_SET6_ ENSG00000175197 12 57910371 57914300 3 1 43485 1.7577 0.041164 3.3307e-15 1.7577
_SET6_ ENSG00000135655 12 62654119 62811211 271 11 43485 -0.64549 0.74191 3.3307e-15 -0.64549
_SET6_ ENSG00000174106 12 65563351 65642107 57 5 43485 0.95353 0.16803 3.3307e-15 0.95353
_SET6_ ENSG00000166225 12 69864129 69973562 158 11 43485 1.4494 0.075233 3.3307e-15 1.4494
_SET6_ ENSG00000166006 12 75433857 75603648 336 21 43485 1.7279 0.047254 3.3307e-15 1.7279
_SET6_ ENSG00000186908 12 77157368 77247476 130 8 43485 0.43888 0.32348 3.3307e-15 0.43888
_SET6_ ENSG00000139318 12 89741009 89747048 13 2 43485 -0.052623 0.52537 3.3099e-15 -0.052623
_SET6_ ENSG00000011465 12 91539025 91576900 24 2 43485 0.87688 0.2017 3.3307e-15 0.87688
_SET6_ ENSG00000120868 12 99038919 99129204 150 13 43485 -0.043927 0.54613 3.3099e-15 -0.043927
_SET6_ ENSG00000139352 12 103351464 103354294 3 2 43485 -0.51602 0.7175 3.3307e-15 -0.51602
_SET6_ ENSG00000171310 12 104849073 105155792 809 86 43485 -1.0899 0.91672 3.3307e-15 -1.0899
_SET6_ ENSG00000136044 12 105567074 105630016 115 9 43485 0.060425 0.47909 3.3099e-15 0.060425
_SET6_ ENSG00000179295 12 112856155 112947717 26 4 43485 0.16883 0.46175 3.3029e-15 0.16883
_SET6_ ENSG00000089250 12 117645947 117889975 587 43 43485 -1.1756 0.90306 3.3307e-15 -1.1756
_SET6_ ENSG00000111707 12 118814185 118855840 27 7 43485 -1.3468 0.92067 3.3307e-15 -1.3468
_SET6_ ENSG00000111737 12 120532899 120555306 33 6 43485 -1.0748 0.87723 3.3307e-15 -1.0748
_SET6_ ENSG00000089159 12 120648250 120703574 43 3 43485 1.0481 0.15074 3.3307e-15 1.0481
_SET6_ ENSG00000150457 13 21547171 21635686 218 17 43485 0.21332 0.44501 3.3029e-15 0.21332
_SET6_ ENSG00000102678 13 22245522 22278637 47 6 43485 0.7848 0.22036 3.3307e-15 0.7848
_SET6_ ENSG00000180730 13 26618735 26625169 17 5 43485 0.27376 0.4039 3.3307e-15 0.27376
_SET6_ ENSG00000122025 13 28577411 28674729 361 14 43485 0.81938 0.2045 3.3307e-15 0.81938
_SET6_ ENSG00000102755 13 28874489 29069265 268 24 43485 2.4334 0.0094243 3.1086e-15 2.4334
_SET6_ ENSG00000133116 13 33590207 33640282 118 8 43485 -0.66949 0.74307 3.3307e-15 -0.66949
_SET6_ ENSG00000133104 13 36875775 36944317 160 9 43485 1.5416 0.060841 3.3307e-15 1.5416
_SET6_ ENSG00000120693 13 37418968 37494902 153 18 43485 -0.1077 0.58221 3.3168e-15 -0.1077
_SET6_ ENSG00000136158 13 80910111 80915086 5 2 43485 -1.1964 0.88189 3.3307e-15 -1.1964
_SET6_ ENSG00000134871 13 110958159 111165374 843 80 43485 -0.074477 0.62835 3.3168e-15 -0.074477
_SET6_ ENSG00000153487 13 111365083 111373421 11 2 43485 0.30544 0.37282 3.3307e-15 0.30544
_SET6_ ENSG00000183087 13 114523522 114567046 166 16 43485 -1.0226 0.86662 3.3307e-15 -1.0226
_SET6_ ENSG00000184304 14 30045687 30661104 1135 80 43485 -0.21985 0.66928 3.3029e-15 -0.21985
_SET6_ ENSG00000129515 14 35030300 35099389 126 8 43485 -0.42626 0.65893 3.3307e-15 -0.42626
_SET6_ ENSG00000100916 14 36295524 36401531 149 16 43485 2.5632 0.007587 3.1086e-15 2.5632
_SET6_ ENSG00000136352 14 36985602 36990354 8 3 43485 0.44373 0.34221 3.3307e-15 0.44373
_SET6_ ENSG00000198807 14 37126773 37148920 57 8 43485 0.6789 0.25381 3.3307e-15 0.6789
_SET6_ ENSG00000073712 14 53323986 53419153 107 9 43485 -0.21436 0.60106 3.3029e-15 -0.21436
_SET6_ ENSG00000125378 14 54416454 54425479 19 4 43485 3.5097 0.00021859 3.1086e-15 3.5097
_SET6_ ENSG00000165588 14 57267425 57277197 4 1 43485 -0.96536 0.8201 3.3307e-15 -0.96536
_SET6_ ENSG00000032219 14 58765103 58840605 51 3 43485 -0.39396 0.63479 3.3307e-15 -0.39396
_SET6_ ENSG00000100614 14 60712470 60765805 58 2 43485 0.61239 0.24494 3.3307e-15 0.61239
_SET6_ ENSG00000100644 14 62162231 62214976 64 7 43485 -0.22943 0.62045 3.3029e-15 -0.22943
_SET6_ ENSG00000258289 14 65381079 65411309 91 7 43485 -1.2332 0.89823 3.3307e-15 -1.2332
_SET6_ ENSG00000033170 14 65877310 66210839 443 16 43485 -0.18417 0.57021 3.3029e-15 -0.18417
_SET6_ ENSG00000072415 14 67707826 67802536 192 4 43485 -0.72309 0.77411 3.3307e-15 -0.72309
_SET6_ ENSG00000185650 14 69254377 69263190 11 2 43485 2.2573 0.011066 3.1086e-15 2.2573
_SET6_ ENSG00000119681 14 74964873 75079306 218 23 43485 1.1607 0.13885 3.3307e-15 1.1607
_SET6_ ENSG00000119630 14 75408537 75422487 11 4 43485 -0.40177 0.67518 3.3307e-15 -0.40177
_SET6_ ENSG00000170345 14 75745477 75748933 6 2 43485 -0.88901 0.8211 3.3307e-15 -0.88901
_SET6_ ENSG00000119699 14 76424442 76449334 38 5 43485 -0.28549 0.63302 3.3307e-15 -0.28549
_SET6_ ENSG00000100603 14 78183942 78227550 110 8 43485 0.84846 0.19964 3.3307e-15 0.84846
_SET6_ ENSG00000185070 14 85996488 86095034 287 26 43485 -1.4518 0.93951 3.3307e-15 -1.4518
_SET6_ ENSG00000100600 14 93170152 93215047 84 16 43485 -0.19789 0.61344 3.3029e-15 -0.19789
_SET6_ ENSG00000142208 14 105235686 105262088 50 10 43485 0.20718 0.4468 3.3029e-15 0.20718
_SET6_ ENSG00000182636 15 23930565 23932450 1 1 43485 0.89708 0.1949 3.3307e-15 0.89708
_SET6_ ENSG00000114062 15 25582381 25684128 54 4 43485 -0.21887 0.59116 3.3029e-15 -0.21887
_SET6_ ENSG00000166923 15 33010175 33026870 47 7 43485 -0.51734 0.70966 3.3307e-15 -0.51734
_SET6_ ENSG00000134138 15 37181406 37393504 338 47 43485 1.0013 0.21408 3.3307e-15 1.0013
_SET6_ ENSG00000166068 15 38544527 38649450 274 4 43485 2.187 0.012886 3.1086e-15 2.187
_SET6_ ENSG00000137801 15 39873280 39891667 15 1 43485 -0.18321 0.56389 3.3029e-15 -0.18321
_SET6_ ENSG00000128944 15 40674922 40686447 14 3 43485 -0.48713 0.69381 3.3307e-15 -0.48713
_SET6_ ENSG00000166145 15 41136216 41150405 24 3 43485 0.22572 0.4316 3.3029e-15 0.22572
_SET6_ ENSG00000128917 15 41221538 41231237 5 1 43485 -0.32822 0.60517 3.3307e-15 -0.32822
_SET6_ ENSG00000103966 15 42190950 42264776 164 19 43485 0.97382 0.18624 3.3307e-15 0.97382
_SET6_ ENSG00000137770 15 44719432 44821236 112 3 43485 0.32341 0.39142 3.3307e-15 0.32341
_SET6_ ENSG00000166147 15 48700503 48938046 359 11 43485 0.71566 0.24302 3.3307e-15 0.71566
_SET6_ ENSG00000140285 15 49715293 49780972 178 15 43485 -0.854 0.82281 3.3307e-15 -0.854
_SET6_ ENSG00000138592 15 50716577 50793280 120 15 43485 0.76986 0.25031 3.3307e-15 0.76986
_SET6_ ENSG00000169856 15 53049637 53083273 51 11 43485 -0.27844 0.64151 3.3307e-15 -0.27844
_SET6_ ENSG00000069869 15 56119120 56285944 535 15 43485 0.40134 0.33925 3.3307e-15 0.40134
_SET6_ ENSG00000157450 15 59157374 59389618 355 18 43485 1.0054 0.16512 3.3307e-15 1.0054
_SET6_ ENSG00000166831 15 65032091 65067786 46 4 43485 0.05609 0.50253 3.3099e-15 0.05609
_SET6_ ENSG00000138615 15 65488337 65503826 19 2 43485 0.20803 0.39811 3.3029e-15 0.20803
_SET6_ ENSG00000137834 15 66994566 67074338 231 28 43485 3.2732 0.00083123 3.1086e-15 3.2732
_SET6_ ENSG00000166949 15 67356101 67487533 315 40 43485 1.7249 0.058602 3.3307e-15 1.7249
_SET6_ ENSG00000137764 15 67835047 68099461 452 17 43485 -0.63889 0.7403 3.3307e-15 -0.63889
_SET6_ ENSG00000188779 15 68112042 68126899 28 5 43485 0.58811 0.2883 3.3307e-15 0.58811
_SET6_ ENSG00000156642 15 73852355 73926475 105 9 43485 -1.4565 0.93635 3.3307e-15 -1.4565
_SET6_ ENSG00000140464 15 74287014 74340153 107 8 43485 0.22448 0.40981 3.3029e-15 0.22448
_SET6_ ENSG00000169375 15 75661720 75748183 67 5 43485 1.5906 0.05264 3.3307e-15 1.5906
_SET6_ ENSG00000136378 15 79051545 79103773 194 11 43485 -0.47645 0.67736 3.3307e-15 -0.47645
_SET6_ ENSG00000073417 15 85523671 85682376 324 12 43485 -0.56891 0.70563 3.3307e-15 -0.56891
_SET6_ ENSG00000140538 15 88418230 88799999 544 35 43485 1.3678 0.099667 3.3307e-15 1.3678
_SET6_ ENSG00000185043 15 90773207 90777279 13 2 43485 -0.23702 0.57166 3.3029e-15 -0.23702
_SET6_ ENSG00000140575 15 90931450 91045475 263 10 43485 -1.2057 0.88291 3.3307e-15 -1.2057
_SET6_ ENSG00000140564 15 91411822 91426688 14 3 43485 2.2262 0.012746 3.1086e-15 2.2262
_SET6_ ENSG00000182175 15 93586636 93632433 148 23 43485 -0.25928 0.63981 3.3307e-15 -0.25928
_SET6_ ENSG00000140443 15 99192200 99507759 662 64 43485 2.1687 0.026709 3.1086e-15 2.1687
_SET6_ ENSG00000140479 15 101840818 102065405 877 98 43485 0.36583 0.49096 3.3307e-15 0.36583
_SET6_ ENSG00000103126 16 337440 402673 204 17 43485 0.71439 0.25412 3.3307e-15 0.71439
_SET6_ ENSG00000127578 16 679239 684116 17 3 43485 -0.34367 0.62762 3.3307e-15 -0.34367
_SET6_ ENSG00000103266 16 730224 732870 3 2 43485 -0.46335 0.70568 3.3307e-15 -0.46335
_SET6_ ENSG00000131634 16 1578689 1605581 87 8 43485 0.93713 0.18791 3.3307e-15 0.93713
_SET6_ ENSG00000140992 16 2587965 2653189 8 4 43485 0.24732 0.42784 3.3029e-15 0.24732
_SET6_ ENSG00000005339 16 3775055 3930727 184 6 43485 0.53537 0.31771 3.3307e-15 0.53537
_SET6_ ENSG00000168140 16 4421849 4433529 13 2 43485 -0.076183 0.52491 3.3168e-15 -0.076183
_SET6_ ENSG00000103319 16 22217603 22298554 111 11 43485 1.9689 0.029126 3.3307e-15 1.9689
_SET6_ ENSG00000166501 16 23847322 24231932 806 64 43485 -0.39615 0.71644 3.3307e-15 -0.39615
_SET6_ ENSG00000102882 16 30125426 30134827 6 2 43485 0.56267 0.28538 3.3307e-15 0.56267
_SET6_ ENSG00000102879 16 30194148 30200397 3 1 43485 1.2952 0.093319 3.3307e-15 1.2952
_SET6_ ENSG00000140682 16 31482906 31489281 3 1 43485 -1.1007 0.85425 3.3307e-15 -1.1007
_SET6_ ENSG00000171241 16 46614466 46655538 8 4 43485 -0.77546 0.79927 3.3307e-15 -0.77546
_SET6_ ENSG00000102935 16 49521435 49891830 827 76 43485 0.86687 0.26716 3.3307e-15 0.86687
_SET6_ ENSG00000087250 16 56622986 56625000 7 3 43485 1.9849 0.025826 3.3307e-15 1.9849
_SET6_ ENSG00000125144 16 56700643 56701977 6 2 43485 0.17774 0.46784 3.3029e-15 0.17774
_SET6_ ENSG00000179776 16 66400533 66438686 63 8 43485 0.34617 0.36691 3.3307e-15 0.34617
_SET6_ ENSG00000135720 16 66754796 66785701 50 3 43485 0.38956 0.32578 3.3307e-15 0.38956
_SET6_ ENSG00000103056 16 68392231 68482591 124 11 43485 0.22204 0.41851 3.3029e-15 0.22204
_SET6_ ENSG00000132613 16 70695107 70719969 42 6 43485 0.96612 0.16804 3.3307e-15 0.96612
_SET6_ ENSG00000140836 16 72816784 73093597 507 56 43485 0.62544 0.34775 3.3307e-15 0.62544
_SET6_ ENSG00000090863 16 74485856 74641012 273 9 43485 -0.39209 0.63557 3.3307e-15 -0.39209
_SET6_ ENSG00000050820 16 75262928 75301951 67 10 43485 1.4716 0.077203 3.3307e-15 1.4716
_SET6_ ENSG00000186153 16 78133310 79246564 5008 275 43485 -2.0023 0.98762 3.1086e-15 -2.0023
_SET6_ ENSG00000167193 17 1323983 1366456 111 12 43485 -0.36932 0.66319 3.3307e-15 -0.36932
_SET6_ ENSG00000197879 17 1367392 1396106 67 18 43485 -0.43674 0.71228 3.3307e-15 -0.43674
_SET6_ ENSG00000132376 17 1397865 1420182 74 9 43485 -0.48906 0.71472 3.3307e-15 -0.48906
_SET6_ ENSG00000196689 17 3468738 3500392 105 15 43485 1.9345 0.030491 3.3307e-15 1.9345
_SET6_ ENSG00000141480 17 4613784 4624794 11 3 43485 0.69586 0.25097 3.3307e-15 0.69586
_SET6_ ENSG00000141510 17 7565097 7590856 56 10 43485 0.22977 0.44439 3.3029e-15 0.22977
_SET6_ ENSG00000141052 17 12569207 12672266 271 32 43485 -0.93057 0.86017 3.3307e-15 -0.93057
_SET6_ ENSG00000154803 17 17115526 17140502 53 7 43485 -1.0499 0.85837 3.3307e-15 -1.0499
_SET6_ ENSG00000188522 17 18872102 18908117 56 11 43485 0.82414 0.23232 3.3307e-15 0.82414
_SET6_ ENSG00000072134 17 19118928 19240028 143 7 43485 -0.21887 0.62635 3.3029e-15 -0.21887
_SET6_ ENSG00000034152 17 21187984 21218552 60 10 43485 1.1113 0.13763 3.3307e-15 1.1113
_SET6_ ENSG00000087095 17 26368763 26523407 24 8 43485 -1.6319 0.95765 3.3307e-15 -1.6319
_SET6_ ENSG00000109072 17 26691290 26700110 15 2 43485 0.2322 0.41291 3.3029e-15 0.2322
_SET6_ ENSG00000108691 17 32582304 32584222 3 1 43485 -1.2891 0.89675 3.3307e-15 -1.2891
_SET6_ ENSG00000125686 17 37560538 37607539 64 4 43485 1.9291 0.026927 3.3307e-15 1.9291
_SET6_ ENSG00000141736 17 37844167 37886679 22 1 43485 0.83868 0.17699 3.3307e-15 0.83868
_SET6_ ENSG00000173805 17 39873994 39890896 62 5 43485 1.6922 0.047793 3.3307e-15 1.6922
_SET6_ ENSG00000108773 17 40265126 40273376 12 2 43485 1.1205 0.1321 3.3307e-15 1.1205
_SET6_ ENSG00000173757 17 40351186 40428725 60 4 43485 -0.29745 0.6099 3.3307e-15 -0.29745
_SET6_ ENSG00000168610 17 40465342 40540586 119 7 43485 0.77943 0.21688 3.3307e-15 0.77943
_SET6_ ENSG00000131477 17 40910465 40915059 4 1 43485 -0.11232 0.51532 3.3168e-15 -0.11232
_SET6_ ENSG00000126581 17 40962152 40985367 4 2 43485 0.91995 0.20431 3.3307e-15 0.91995
_SET6_ ENSG00000167941 17 41831099 41836156 1 1 43485 -1.8048 0.9708 3.3307e-15 -1.8048
_SET6_ ENSG00000108861 17 41843489 41856356 15 2 43485 -0.9431 0.83018 3.3307e-15 -0.9431
_SET6_ ENSG00000186868 17 43971748 44105700 116 22 43485 -2.1741 0.98894 3.1086e-15 -2.1741
_SET6_ ENSG00000259207 17 45331212 45421658 246 25 43485 -0.90197 0.84631 3.3307e-15 -0.90197
_SET6_ ENSG00000064300 17 47572655 47592379 40 11 43485 -0.070536 0.55973 3.3168e-15 -0.070536
_SET6_ ENSG00000064195 17 48067369 48072588 17 3 43485 -0.43366 0.68518 3.3307e-15 -0.43366
_SET6_ ENSG00000005884 17 48133332 48167845 62 7 43485 -0.47583 0.71043 3.3307e-15 -0.47583
_SET6_ ENSG00000108819 17 48211104 48227991 10 3 43485 -0.85834 0.81203 3.3307e-15 -0.85834
_SET6_ ENSG00000108821 17 48260650 48278993 29 7 43485 1.8289 0.038026 3.3307e-15 1.8289
_SET6_ ENSG00000173714 17 48912011 48919709 23 3 43485 0.21662 0.41235 3.3029e-15 0.21662
_SET6_ ENSG00000141232 17 48939584 48945339 4 2 43485 -1.1212 0.8739 3.3307e-15 -1.1212
_SET6_ ENSG00000166292 17 53796988 53809482 7 2 43485 -0.82228 0.82506 3.3307e-15 -0.82228
_SET6_ ENSG00000108389 17 56566898 56595266 22 4 43485 0.90723 0.18487 3.3307e-15 0.90723
_SET6_ ENSG00000108443 17 57970447 58027925 79 7 43485 -0.079995 0.53694 3.3168e-15 -0.079995
_SET6_ ENSG00000121068 17 59477257 59486827 28 3 43485 0.81405 0.2068 3.3307e-15 0.81405
_SET6_ ENSG00000178607 17 62116502 62208179 52 3 43485 1.3875 0.078837 3.3307e-15 1.3875
_SET6_ ENSG00000108654 17 62495734 62504317 11 2 43485 -0.089128 0.56073 3.3168e-15 -0.089128
_SET6_ ENSG00000108854 17 62538413 62658186 137 4 43485 -0.076951 0.55058 3.3168e-15 -0.076951
_SET6_ ENSG00000125398 17 70117161 70122561 8 2 43485 1.4047 0.07896 3.3307e-15 1.4047
_SET6_ ENSG00000177885 17 73314157 73401790 164 7 43485 -0.63041 0.73544 3.3307e-15 -0.63041
_SET6_ ENSG00000176170 17 74372665 74383941 26 9 43485 -1.6893 0.96257 3.3307e-15 -1.6893
_SET6_ ENSG00000175931 17 74385532 74449288 100 9 43485 -0.88593 0.82085 3.3307e-15 -0.88593
_SET6_ ENSG00000141543 17 78109013 78120982 36 7 43485 0.14267 0.4658 3.3029e-15 0.14267
_SET6_ ENSG00000175866 17 79008948 79091232 259 28 43485 1.0944 0.16371 3.3307e-15 1.0944
_SET6_ ENSG00000185359 17 79650356 79670168 56 4 43485 -0.050546 0.53319 3.3099e-15 -0.050546
_SET6_ ENSG00000141551 17 80196899 80231607 8 3 43485 1.9835 0.02449 3.3307e-15 1.9835
_SET6_ ENSG00000176105 18 721588 812547 210 16 43485 -0.5354 0.72017 3.3307e-15 -0.5354
_SET6_ ENSG00000128791 18 9334765 9402418 120 5 43485 0.10479 0.43498 3.3168e-15 0.10479
_SET6_ ENSG00000176194 18 12254318 12277594 67 12 43485 1.5594 0.066845 3.3307e-15 1.5594
_SET6_ ENSG00000168675 18 13217497 13652754 1019 103 43485 0.115 0.58693 3.3168e-15 0.115
_SET6_ ENSG00000067900 18 18526867 18691812 81 4 43485 0.041773 0.49682 3.3099e-15 0.041773
_SET6_ ENSG00000141448 18 19749404 19782491 18 6 43485 0.5633 0.31514 3.3307e-15 0.5633
_SET6_ ENSG00000175065 18 28956740 28994875 63 5 43485 -1.1397 0.87379 3.3307e-15 -1.1397
_SET6_ ENSG00000141441 18 29704840 30050447 583 29 43485 -1.9907 0.98041 3.3307e-15 -1.9907
_SET6_ ENSG00000141622 18 43906772 44043103 287 34 43485 -0.2058 0.64663 3.3029e-15 -0.2058
_SET6_ ENSG00000215474 18 44746293 44775554 51 5 43485 0.056995 0.46871 3.3099e-15 0.056995
_SET6_ ENSG00000175387 18 45357922 45457515 134 5 43485 0.10729 0.42905 3.3168e-15 0.10729
_SET6_ ENSG00000101665 18 46446223 46477081 77 15 43485 1.9505 0.030978 3.3307e-15 1.9505
_SET6_ ENSG00000141646 18 48494410 48611415 74 3 43485 0.17827 0.39819 3.3029e-15 0.17827
_SET6_ ENSG00000119547 18 55102917 55158529 177 17 43485 -0.15304 0.6018 3.3029e-15 -0.15304
_SET6_ ENSG00000183287 18 57098172 57364612 864 62 43485 1.5645 0.081294 3.3307e-15 1.5645
_SET6_ ENSG00000131196 18 77155856 77289325 408 41 43485 -0.024277 0.57219 3.3133e-15 -0.024277
_SET6_ ENSG00000099804 19 531714 542097 52 6 43485 -0.33011 0.62692 3.3307e-15 -0.33011
_SET6_ ENSG00000070388 19 639879 643703 17 4 43485 -0.99273 0.84614 3.3307e-15 -0.99273
_SET6_ ENSG00000070404 19 676392 683385 17 5 43485 1.4645 0.077564 3.3307e-15 1.4645
_SET6_ ENSG00000118046 19 1189406 1228428 97 17 43485 0.4301 0.37392 3.3307e-15 0.4301
_SET6_ ENSG00000185988 19 1524073 1535455 55 7 43485 -0.8375 0.80129 3.3307e-15 -0.8375
_SET6_ ENSG00000178951 19 4044362 4066943 21 5 43485 0.6817 0.27378 3.3307e-15 0.6817
_SET6_ ENSG00000171236 19 4536421 4540486 2 1 43485 0.67391 0.25182 3.3307e-15 0.67391
_SET6_ ENSG00000171105 19 7112266 7294045 657 61 43485 3.5298 0.00044808 3.1086e-15 3.5298
_SET6_ ENSG00000127445 19 9945933 9960358 20 4 43485 1.0346 0.15573 3.3307e-15 1.0346
_SET6_ ENSG00000079805 19 10828755 10944164 195 16 43485 -0.73073 0.79144 3.3307e-15 -0.73073
_SET6_ ENSG00000179284 19 13075973 13085567 10 4 43485 -0.65808 0.75093 3.3307e-15 -0.65808
_SET6_ ENSG00000160888 19 13261229 13265722 7 3 43485 -0.97986 0.85084 3.3307e-15 -0.97986
_SET6_ ENSG00000123159 19 14588572 14606944 72 14 43485 -0.73722 0.79688 3.3307e-15 -0.73722
_SET6_ ENSG00000130513 19 18485541 18499986 40 6 43485 -0.26171 0.61169 3.3307e-15 -0.26171
_SET6_ ENSG00000105701 19 18642561 18654887 4 2 43485 0.22342 0.42009 3.3029e-15 0.22342
_SET6_ ENSG00000105664 19 18893583 18902123 8 3 43485 1.1757 0.13149 3.3307e-15 1.1757
_SET6_ ENSG00000130283 19 18979361 19006905 44 9 43485 -1.7427 0.96499 3.3307e-15 -1.7427
_SET6_ ENSG00000105176 19 30414551 30506611 83 6 43485 -0.082171 0.56017 3.3168e-15 -0.082171
_SET6_ ENSG00000105185 19 33071974 33078358 6 2 43485 -1.3051 0.90398 3.3307e-15 -1.3051
_SET6_ ENSG00000105672 19 36132647 36135773 2 1 43485 -0.64608 0.74485 3.3307e-15 -0.64608
_SET6_ ENSG00000167642 19 38734675 38783254 136 16 43485 0.86169 0.21795 3.3307e-15 0.86169
_SET6_ ENSG00000188766 19 38879061 38886881 7 2 43485 -0.60243 0.75252 3.3307e-15 -0.60243
_SET6_ ENSG00000068903 19 39369197 39390502 37 10 43485 -0.61525 0.75801 3.3307e-15 -0.61525
_SET6_ ENSG00000128016 19 39897453 39900052 1 1 43485 -0.89242 0.848 3.3307e-15 -0.89242
_SET6_ ENSG00000176396 19 40028890 40030870 6 3 43485 -0.78326 0.79698 3.3307e-15 -0.78326
_SET6_ ENSG00000090006 19 41098789 41135725 67 5 43485 -0.49841 0.67849 3.3307e-15 -0.49841
_SET6_ ENSG00000105329 19 41807492 41859816 66 6 43485 0.42095 0.33942 3.3307e-15 0.42095
_SET6_ ENSG00000105429 19 42829761 42882921 48 2 43485 1.4743 0.073989 3.3307e-15 1.4743
_SET6_ ENSG00000183668 19 43715943 43773682 205 11 43485 0.74467 0.2267 3.3307e-15 0.74467
_SET6_ ENSG00000105767 19 44126520 44143991 25 5 43485 1.3531 0.092968 3.3307e-15 1.3531
_SET6_ ENSG00000105287 19 47177532 47220384 65 8 43485 0.93239 0.18403 3.3307e-15 0.93239
_SET6_ ENSG00000105550 19 49258816 49261587 6 2 43485 0.24999 0.39231 3.3029e-15 0.24999
_SET6_ ENSG00000225950 19 49559050 49568333 16 4 43485 0.67152 0.25868 3.3307e-15 0.67152
_SET6_ ENSG00000010361 19 50310126 50320633 14 4 43485 0.99314 0.16919 3.3307e-15 0.99314
_SET6_ ENSG00000204673 19 50372295 50381716 13 2 43485 -0.56314 0.69973 3.3307e-15 -0.56314
_SET6_ ENSG00000105509 19 52216365 52227247 28 8 43485 -0.033161 0.53513 3.3099e-15 -0.033161
_SET6_ ENSG00000088832 20 1349622 1373806 21 6 43485 -0.34939 0.65118 3.3307e-15 -0.34939
_SET6_ ENSG00000101220 20 3734155 3749034 46 13 43485 0.47479 0.35613 3.3307e-15 0.47479
_SET6_ ENSG00000101311 20 6055492 6104191 186 17 43485 -1.1218 0.88538 3.3307e-15 -1.1218
_SET6_ ENSG00000125845 20 6748311 6760927 17 4 43485 -0.010475 0.50942 3.3116e-15 -0.010475
_SET6_ ENSG00000125848 20 14303634 14318262 17 4 43485 1.2262 0.11561 3.3307e-15 1.2262
_SET6_ ENSG00000089177 20 16252749 16554078 777 36 43485 -0.19542 0.59697 3.3029e-15 -0.19542
_SET6_ ENSG00000125850 20 17937623 18039832 271 21 43485 -1.5994 0.95111 3.3307e-15 -1.5994
_SET6_ ENSG00000101412 20 32263489 32274210 5 2 43485 0.7922 0.21948 3.3307e-15 0.7922
_SET6_ ENSG00000125965 20 34021145 34042568 26 5 43485 0.87415 0.20652 3.3307e-15 0.87415
_SET6_ ENSG00000197122 20 35973088 36034453 82 8 43485 0.16943 0.4621 3.3029e-15 0.16943
_SET6_ ENSG00000124181 20 39765600 39811629 32 6 43485 0.08433 0.48647 3.3168e-15 0.08433
_SET6_ ENSG00000197496 20 45338126 45364965 46 5 43485 2.1708 0.014512 3.1086e-15 2.1708
_SET6_ ENSG00000196562 20 46285092 46415360 414 65 43485 -0.15575 0.66974 3.3029e-15 -0.15575
_SET6_ ENSG00000196396 20 49126891 49201299 86 7 43485 -0.021248 0.50655 3.3133e-15 -0.021248
_SET6_ ENSG00000101134 20 53092136 53267710 131 18 43485 -0.8147 0.82181 3.3307e-15 -0.8147
_SET6_ ENSG00000101144 20 55743804 55841685 237 18 43485 2.8589 0.0023241 3.1086e-15 2.8589
_SET6_ ENSG00000124225 20 56223448 56286592 130 22 43485 1.16 0.14745 3.3307e-15 1.16
_SET6_ ENSG00000130700 20 61038553 61051026 39 8 43485 0.99964 0.16906 3.3307e-15 0.99964
_SET6_ ENSG00000142192 21 27252861 27543446 621 40 43485 0.50897 0.34915 3.3307e-15 0.50897
_SET6_ ENSG00000184113 22 19510547 19515068 14 4 43485 0.32119 0.39845 3.3307e-15 0.32119
_SET6_ ENSG00000184058 22 19744226 19771116 46 7 43485 0.2424 0.41379 3.3029e-15 0.2424
_SET6_ ENSG00000099942 22 21271714 21308037 74 5 43485 1.5373 0.061889 3.3307e-15 1.5373
_SET6_ ENSG00000100030 22 22108789 22221970 213 15 43485 1.7661 0.042131 3.3307e-15 1.7661
_SET6_ ENSG00000187045 22 37461476 37505603 106 9 43485 0.095757 0.45592 3.3168e-15 0.095757
_SET6_ ENSG00000213923 22 38686697 38794527 151 18 43485 0.41956 0.36864 3.3307e-15 0.41956
_SET6_ ENSG00000100311 22 39619364 39640756 56 4 43485 0.83764 0.18546 3.3307e-15 0.83764
_SET6_ ENSG00000100324 22 39795746 39833065 20 2 43485 -0.55149 0.69486 3.3307e-15 -0.55149
_SET6_ ENSG00000100393 22 41487790 41576081 89 5 43485 0.37874 0.33776 3.3307e-15 0.37874
_SET6_ ENSG00000186951 22 46546424 46639653 69 10 43485 0.34937 0.38509 3.3307e-15 0.34937
# _SET7_ VARIABLE = GOBP_RESPONSE_TO_TRANSFORMING_GROWTH_FACTOR_BETA (set)
# _SET7_ NGENES = 255
_SET7_ GENE CHR START STOP NSNPS NPARAM N ZSTAT P ZFITTED_BASE ZRESID_BASE
_SET7_ ENSG00000157933 1 2160134 2241558 195 31 43485 -0.24297 0.65101 3.3029e-15 -0.24297
_SET7_ ENSG00000142611 1 2985732 3355185 1041 121 43485 0.62325 0.39446 3.3307e-15 0.62325
_SET7_ ENSG00000162552 1 22443798 22470462 53 8 43485 -0.042261 0.54134 3.3099e-15 -0.042261
_SET7_ ENSG00000020633 1 25226002 25291612 100 16 43485 1.2452 0.11997 3.3307e-15 1.2452
_SET7_ ENSG00000116478 1 32757687 32799236 3 2 43485 -1.5848 0.95805 3.3307e-15 -1.5848
_SET7_ ENSG00000162521 1 33116743 33151812 67 2 43485 1.6242 0.056898 3.3307e-15 1.6242
_SET7_ ENSG00000157077 1 52608046 52812358 85 7 43485 -1.0067 0.86321 3.3307e-15 -1.0067
_SET7_ ENSG00000177606 1 59246465 59249785 1 1 43485 0.64565 0.3074 3.3307e-15 0.64565
_SET7_ ENSG00000069702 1 92145902 92371892 557 40 43485 0.10634 0.50097 3.3168e-15 0.10634
_SET7_ ENSG00000197323 1 114935399 115053781 107 5 43485 0.23152 0.39627 3.3029e-15 0.23152
_SET7_ ENSG00000116128 1 147013182 147098017 143 23 43485 2.1364 0.024172 3.1086e-15 2.1364
_SET7_ ENSG00000143387 1 150768684 150780799 9 2 43485 1.3343 0.089649 3.3307e-15 1.3343
_SET7_ ENSG00000162733 1 162601163 162757190 284 17 43485 -0.73993 0.79696 3.3307e-15 -0.73993
_SET7_ ENSG00000143184 1 168545711 168551315 20 3 43485 0.84476 0.19589 3.3307e-15 0.84476
_SET7_ ENSG00000122176 1 203309756 203320617 30 7 43485 0.00088534 0.53537 3.3118e-15 0.00088534
_SET7_ ENSG00000092969 1 218519577 218617961 158 23 43485 1.1784 0.14572 3.3307e-15 1.1784
_SET7_ ENSG00000243709 1 226073982 226099082 71 8 43485 2.5534 0.006151 3.1086e-15 2.5534
_SET7_ ENSG00000143799 1 226548392 226595780 103 7 43485 1.3253 0.095843 3.3307e-15 1.3253
_SET7_ ENSG00000054267 1 235294949 235491534 366 8 43485 1.2919 0.084611 3.3307e-15 1.2919
_SET7_ ENSG00000176887 2 5832799 5841516 5 2 43485 0.47203 0.32525 3.3307e-15 0.47203
_SET7_ ENSG00000151694 2 9628615 9695921 104 8 43485 1.263 0.10187 3.3307e-15 1.263
_SET7_ ENSG00000134318 2 11319887 11488456 234 13 43485 1.0964 0.13859 3.3307e-15 1.0964
_SET7_ ENSG00000138080 2 27301435 27309271 3 1 43485 -1.0295 0.83734 3.3307e-15 -1.0295
_SET7_ ENSG00000115226 2 27714750 27718112 4 1 43485 0.32071 0.35474 3.3307e-15 0.32071
_SET7_ ENSG00000049323 2 33172039 33624576 1139 45 43485 2.939 0.0018486 3.1086e-15 2.939
_SET7_ ENSG00000152518 2 43449541 43453748 2 1 43485 1.3795 0.086654 3.3307e-15 1.3795
_SET7_ ENSG00000198369 2 65537985 65659771 216 16 43485 1.6915 0.048495 3.3307e-15 1.6915
_SET7_ ENSG00000135966 2 105880871 105946491 180 20 43485 0.50474 0.34271 3.3307e-15 0.50474
_SET7_ ENSG00000169756 2 109150857 109303702 247 13 43485 0.27332 0.39948 3.3307e-15 0.27332
_SET7_ ENSG00000115109 2 120770581 120936695 203 6 43485 0.38228 0.33725 3.3307e-15 0.38228
_SET7_ ENSG00000136715 2 128698791 128785694 124 9 43485 -0.84753 0.8103 3.3307e-15 -0.84753
_SET7_ ENSG00000169554 2 145141648 145282147 146 24 43485 1.7811 0.051534 3.3307e-15 1.7811
_SET7_ ENSG00000115170 2 158592958 158732374 111 13 43485 1.1508 0.14472 3.3307e-15 1.1508
_SET7_ ENSG00000115221 2 160956177 161128399 343 21 43485 1.5679 0.063752 3.3307e-15 1.5679
_SET7_ ENSG00000144355 2 172949468 172954405 4 2 43485 0.069009 0.48496 3.3168e-15 0.069009
_SET7_ ENSG00000168542 2 189839046 189877472 53 7 43485 0.82294 0.2174 3.3307e-15 0.82294
_SET7_ ENSG00000138379 2 190920423 190927455 5 2 43485 1.8289 0.038667 3.3307e-15 1.8289
_SET7_ ENSG00000003402 2 201980827 202041410 61 5 43485 1.2382 0.1033 3.3307e-15 1.2382
_SET7_ ENSG00000135925 2 219745085 219764303 12 2 43485 -0.99235 0.84645 3.3307e-15 -0.99235
_SET7_ ENSG00000115661 2 220110177 220115059 5 2 43485 0.26679 0.42763 3.3307e-15 0.26679
_SET7_ ENSG00000182533 3 8775486 8883492 319 35 43485 0.55977 0.3383 3.3307e-15 0.55977
_SET7_ ENSG00000132170 3 12328867 12475855 235 14 43485 0.90732 0.18662 3.3307e-15 0.90732
_SET7_ ENSG00000154764 3 13857755 13921618 196 29 43485 -0.18756 0.63174 3.3029e-15 -0.18756
_SET7_ ENSG00000163513 3 30647994 30735634 244 35 43485 0.62514 0.31955 3.3307e-15 0.62514
_SET7_ ENSG00000168329 3 39304985 39323226 35 9 43485 1.7192 0.04817 3.3307e-15 1.7192
_SET7_ ENSG00000163815 3 45043040 45077563 78 4 43485 -0.83027 0.78078 3.3307e-15 -0.83027
_SET7_ ENSG00000068001 3 50355221 50360337 1 1 43485 -1.6559 0.9505 3.3307e-15 -1.6559
_SET7_ ENSG00000114251 3 55499743 55523973 30 5 43485 2.8002 0.0025649 3.1086e-15 2.8002
_SET7_ ENSG00000144730 3 57124010 57204334 140 13 43485 0.18881 0.45017 3.3029e-15 0.18881
_SET7_ ENSG00000157500 3 57261765 57307496 28 2 43485 0.56873 0.25906 3.3307e-15 0.56873
_SET7_ ENSG00000144802 3 101546835 101579866 20 5 43485 0.79866 0.22027 3.3307e-15 0.79866
_SET7_ ENSG00000082781 3 124480795 124620265 354 23 43485 0.68109 0.27462 3.3307e-15 0.68109
_SET7_ ENSG00000197415 3 156977531 157251408 713 33 43485 0.65947 0.26686 3.3307e-15 0.65947
_SET7_ ENSG00000136603 3 170075466 170114623 76 6 43485 -0.19738 0.59383 3.3029e-15 -0.19738
_SET7_ ENSG00000163347 3 190023490 190040264 70 15 43485 -1.3031 0.91857 3.3307e-15 -1.3031
_SET7_ ENSG00000174004 3 196366557 196388875 71 20 43485 -0.1823 0.62124 3.3029e-15 -0.1823
_SET7_ ENSG00000180370 3 196466728 196559518 203 13 43485 0.011599 0.49208 3.3116e-15 0.011599
_SET7_ ENSG00000170801 4 8271492 8308838 114 10 43485 0.94934 0.16995 3.3307e-15 0.94934
_SET7_ ENSG00000128045 4 53728457 53733000 11 2 43485 -0.82277 0.80388 3.3307e-15 -0.82277
_SET7_ ENSG00000168743 4 106815932 106925184 200 12 43485 0.23153 0.40954 3.3029e-15 0.23153
_SET7_ ENSG00000164056 4 124317950 124324910 10 2 43485 -0.76823 0.77083 3.3307e-15 -0.76823
_SET7_ ENSG00000170365 4 146402346 146479231 81 8 43485 2.8009 0.0030505 3.1086e-15 2.8009
_SET7_ ENSG00000164105 4 174291120 174298683 3 1 43485 -0.69662 0.79128 3.3307e-15 -0.69662
_SET7_ ENSG00000164120 4 175411328 175444305 87 15 43485 2.2032 0.017145 3.1086e-15 2.2032
_SET7_ ENSG00000168556 4 184426147 184432249 10 4 43485 -0.042677 0.56062 3.3099e-15 -0.042677
_SET7_ ENSG00000109762 4 186125391 186291339 379 18 43485 0.49162 0.31003 3.3307e-15 0.49162
_SET7_ ENSG00000153071 5 39371780 39462402 170 20 43485 0.034779 0.51657 3.3099e-15 0.034779
_SET7_ ENSG00000081189 5 88013975 88199922 217 15 43485 0.41945 0.34413 3.3307e-15 0.41945
_SET7_ ENSG00000134986 5 110998318 111333161 683 42 43485 -1.5329 0.95027 3.3307e-15 -1.5329
_SET7_ ENSG00000113083 5 121398890 121413980 14 2 43485 1.8868 0.0317 3.3307e-15 1.8868
_SET7_ ENSG00000138829 5 127593601 127994878 571 27 43485 1.6686 0.053283 3.3307e-15 1.6686
_SET7_ ENSG00000113520 5 132009678 132018368 19 3 43485 2.286 0.01174 3.1086e-15 2.286
_SET7_ ENSG00000164404 5 132196873 132202576 13 3 43485 0.52663 0.30489 3.3307e-15 0.52663
_SET7_ ENSG00000113658 5 135468534 135524435 106 2 43485 -1.8997 0.96365 3.3307e-15 -1.8997
_SET7_ ENSG00000113580 5 142657496 142815077 144 15 43485 0.31837 0.3961 3.3307e-15 0.31837
_SET7_ ENSG00000164576 5 153825517 153840614 17 8 43485 0.10379 0.49962 3.3168e-15 0.10379
_SET7_ ENSG00000112679 6 291630 351355 59 19 43485 -0.27036 0.65743 3.3307e-15 -0.27036
_SET7_ ENSG00000111846 6 10492456 10629601 256 25 43485 0.16169 0.46932 3.3029e-15 0.16169
_SET7_ ENSG00000078401 6 12290596 12297427 18 5 43485 -0.22924 0.60691 3.3029e-15 -0.22924
_SET7_ ENSG00000204389 6 31783291 31785723 4 2 43485 -0.79594 0.79771 3.3307e-15 -0.79594
_SET7_ ENSG00000168477 6 32008931 32083111 133 21 43485 -0.17582 0.62348 3.3029e-15 -0.17582
_SET7_ ENSG00000096384 6 44214824 44221620 11 3 43485 -0.40859 0.67071 3.3307e-15 -0.40859
_SET7_ ENSG00000112116 6 52101479 52109335 21 6 43485 -1.4025 0.92914 3.3307e-15 -1.4025
_SET7_ ENSG00000112200 6 56951642 57035105 77 4 43485 0.2495 0.40851 3.3029e-15 0.2495
_SET7_ ENSG00000156535 6 74405508 74538040 360 21 43485 1.429 0.080954 3.3307e-15 1.429
_SET7_ ENSG00000135341 6 91223292 91296764 164 13 43485 2.5778 0.0058751 3.1086e-15 2.5778
_SET7_ ENSG00000010810 6 111981535 112194655 433 23 43485 -0.42267 0.6909 3.3307e-15 -0.42267
_SET7_ ENSG00000196591 6 114254192 114332472 159 19 43485 0.178 0.4693 3.3029e-15 0.178
_SET7_ ENSG00000152894 6 128289924 128841870 355 32 43485 -1.33 0.93336 3.3307e-15 -1.33
_SET7_ ENSG00000118520 6 131894284 131905472 6 2 43485 0.30884 0.40312 3.3307e-15 0.30884
_SET7_ ENSG00000164442 6 139693393 139695757 2 1 43485 -0.33328 0.63983 3.3307e-15 -0.33328
_SET7_ ENSG00000131023 6 149979289 150039392 70 2 43485 1.7726 0.031055 3.3307e-15 1.7726
_SET7_ ENSG00000197461 7 536895 559933 89 11 43485 -0.83222 0.80463 3.3307e-15 -0.83222
_SET7_ ENSG00000105855 7 20370325 20455377 146 13 43485 1.9985 0.024792 3.3307e-15 1.9985
_SET7_ ENSG00000122515 7 44788180 44809477 23 4 43485 -0.89901 0.81636 3.3307e-15 -0.89901
_SET7_ ENSG00000164692 7 94023873 94060544 90 15 43485 1.0849 0.15964 3.3307e-15 1.0849
_SET7_ ENSG00000242265 7 94285637 94299007 11 3 43485 0.83769 0.21922 3.3307e-15 0.83769
_SET7_ ENSG00000198742 7 98625061 98741723 116 15 43485 2.1161 0.020425 3.1086e-15 2.1161
_SET7_ ENSG00000105971 7 115927434 116148595 430 21 43485 2.2757 0.012407 3.1086e-15 2.2757
_SET7_ ENSG00000105974 7 116164839 116201233 75 8 43485 1.5986 0.060578 3.3307e-15 1.5986
_SET7_ ENSG00000105989 7 116916685 116963343 43 7 43485 0.58839 0.28313 3.3307e-15 0.58839
_SET7_ ENSG00000064393 7 139246316 139477577 264 30 43485 -0.033083 0.56987 3.3099e-15 -0.033083
_SET7_ ENSG00000159840 7 143078173 143088204 18 4 43485 -0.38487 0.65391 3.3307e-15 -0.38487
_SET7_ ENSG00000169495 8 38831683 38846181 35 4 43485 1.0296 0.14535 3.3307e-15 1.0296
_SET7_ ENSG00000168615 8 38854388 38962663 178 13 43485 1.6121 0.056234 3.3307e-15 1.6121
_SET7_ ENSG00000104332 8 41119481 41167016 101 11 43485 0.64535 0.2664 3.3307e-15 0.64535
_SET7_ ENSG00000168522 8 42889337 42940931 22 4 43485 1.4258 0.093317 3.3307e-15 1.4258
_SET7_ ENSG00000181195 8 57349233 57359293 29 5 43485 -1.8046 0.96586 3.3307e-15 -1.8046
_SET7_ ENSG00000137575 8 59465483 59495419 42 2 43485 0.63297 0.23901 3.3307e-15 0.63297
_SET7_ ENSG00000164935 8 105351315 105368917 44 8 43485 0.59883 0.30352 3.3307e-15 0.59883
_SET7_ ENSG00000169398 8 141667999 142012315 394 5 43485 2.1671 0.010225 3.1086e-15 2.1671
_SET7_ ENSG00000160973 8 145698795 145701718 2 1 43485 0.34369 0.36207 3.3307e-15 0.34369
_SET7_ ENSG00000147883 9 22002902 22009362 6 2 43485 0.98355 0.17014 3.3307e-15 0.98355
_SET7_ ENSG00000106819 9 95218487 95244788 40 5 43485 0.60802 0.28159 3.3307e-15 0.60802
_SET7_ ENSG00000106799 9 101866320 101916474 52 6 43485 -0.61467 0.74948 3.3307e-15 -0.61467
_SET7_ ENSG00000044574 9 127997132 128003609 4 1 43485 -0.64147 0.72269 3.3307e-15 -0.64147
_SET7_ ENSG00000106991 9 130577291 130617035 43 10 43485 -0.047874 0.55377 3.3099e-15 -0.047874
_SET7_ ENSG00000097007 9 133589333 133763062 323 17 43485 -0.80355 0.79895 3.3307e-15 -0.80355
_SET7_ ENSG00000197859 9 136397286 136440641 125 14 43485 -0.74929 0.79315 3.3307e-15 -0.74929
_SET7_ ENSG00000077943 10 15555948 15762124 430 29 43485 0.46486 0.35167 3.3307e-15 0.46486
_SET7_ ENSG00000095739 10 28966271 28971868 6 2 43485 -0.12698 0.56662 3.3029e-15 -0.12698
_SET7_ ENSG00000148516 10 31607424 31818742 138 7 43485 -0.53877 0.72753 3.3307e-15 -0.53877
_SET7_ ENSG00000150093 10 33189247 33294720 198 19 43485 3.6046 0.00020772 3.1086e-15 3.6046
_SET7_ ENSG00000096717 10 69644427 69678147 57 4 43485 0.59325 0.27164 3.3307e-15 0.59325
_SET7_ ENSG00000108187 10 70042417 70092806 133 6 43485 0.86369 0.19781 3.3307e-15 0.86369
_SET7_ ENSG00000138336 10 70320413 70454239 383 13 43485 0.069144 0.4678 3.3168e-15 0.069144
_SET7_ ENSG00000156574 10 72192071 72207707 27 4 43485 -0.72568 0.7683 3.3307e-15 -0.72568
_SET7_ ENSG00000108175 10 80828792 81076276 643 75 43485 0.58912 0.37671 3.3307e-15 0.58912
_SET7_ ENSG00000107779 10 88516407 88692595 282 13 43485 -0.2482 0.60389 3.3029e-15 -0.2482
_SET7_ ENSG00000107796 10 90694831 90751147 93 20 43485 0.093197 0.50974 3.3168e-15 0.093197
_SET7_ ENSG00000148677 10 92671853 92681033 13 4 43485 -2.7754 0.99751 3.1086e-15 -2.7754
_SET7_ ENSG00000066468 10 123237848 123357972 133 22 43485 1.2069 0.13337 3.3307e-15 1.2069
_SET7_ ENSG00000166033 10 124221041 124274424 165 20 43485 0.59922 0.31118 3.3307e-15 0.59922
_SET7_ ENSG00000129757 11 2904443 2907111 1 1 43485 -0.10281 0.5561 3.3168e-15 -0.10281
_SET7_ ENSG00000050165 11 11984653 12031316 136 33 43485 0.97765 0.21383 3.3307e-15 0.97765
_SET7_ ENSG00000110693 11 15987995 16761138 1067 34 43485 0.91335 0.17512 3.3307e-15 0.91335
_SET7_ ENSG00000131808 11 30252563 30256808 10 1 43485 0.021227 0.45362 3.3133e-15 0.021227
_SET7_ ENSG00000066336 11 47376411 47400127 51 5 43485 0.12973 0.44353 3.3029e-15 0.12973
_SET7_ ENSG00000110031 11 58294344 58345693 50 3 43485 -1.0278 0.83376 3.3307e-15 -1.0278
_SET7_ ENSG00000133895 11 64570982 64578766 6 2 43485 -0.6777 0.75915 3.3307e-15 -0.6777
_SET7_ ENSG00000168056 11 65306276 65326401 17 4 43485 3.9346 5.1694e-05 3.1086e-15 3.9346
_SET7_ ENSG00000176973 11 65339820 65341669 1 1 43485 0.40208 0.3952 3.3307e-15 0.40208
_SET7_ ENSG00000174744 11 66104804 66112596 12 3 43485 0.3094 0.38369 3.3307e-15 0.3094
_SET7_ ENSG00000110195 11 71900602 71907345 16 5 43485 -1.1822 0.90711 3.3307e-15 -1.1822
_SET7_ ENSG00000186642 11 72287185 72385635 206 20 43485 0.73579 0.24956 3.3307e-15 0.73579
_SET7_ ENSG00000137507 11 76368568 76381791 24 6 43485 -0.58567 0.72959 3.3307e-15 -0.58567
_SET7_ ENSG00000170962 11 103777914 104035107 775 44 43485 1.6324 0.060476 3.3307e-15 1.6324
_SET7_ ENSG00000118137 11 116706467 116708666 8 3 43485 0.54555 0.32271 3.3307e-15 0.54555
_SET7_ ENSG00000186174 11 118764584 118796317 30 6 43485 -0.83267 0.8217 3.3307e-15 -0.83267
_SET7_ ENSG00000023734 12 16035325 16056412 8 2 43485 0.26669 0.40954 3.3307e-15 0.26669
_SET7_ ENSG00000172572 12 20522179 20837315 700 55 43485 -1.2366 0.91776 3.3307e-15 -1.2366
_SET7_ ENSG00000134532 12 23682440 24103966 654 76 43485 3.3847 0.00091789 3.1086e-15 3.3847
_SET7_ ENSG00000139146 12 31433518 31479992 11 4 43485 -0.63778 0.753 3.3307e-15 -0.63778
_SET7_ ENSG00000139567 12 52300692 52317145 32 6 43485 -1.5304 0.944 3.3307e-15 -1.5304
_SET7_ ENSG00000135409 12 53817639 53825318 12 1 43485 0.45418 0.3213 3.3307e-15 0.45418
_SET7_ ENSG00000135655 12 62654119 62811211 271 11 43485 -0.64549 0.74191 3.3307e-15 -0.64549
_SET7_ ENSG00000174106 12 65563351 65642107 57 5 43485 0.95353 0.16803 3.3307e-15 0.95353
_SET7_ ENSG00000120868 12 99038919 99129204 150 13 43485 -0.043927 0.54613 3.3099e-15 -0.043927
_SET7_ ENSG00000171310 12 104849073 105155792 809 86 43485 -1.0899 0.91672 3.3307e-15 -1.0899
_SET7_ ENSG00000136044 12 105567074 105630016 115 9 43485 0.060425 0.47909 3.3099e-15 0.060425
_SET7_ ENSG00000111707 12 118814185 118855840 27 7 43485 -1.3468 0.92067 3.3307e-15 -1.3468
_SET7_ ENSG00000089159 12 120648250 120703574 43 3 43485 1.0481 0.15074 3.3307e-15 1.0481
_SET7_ ENSG00000150457 13 21547171 21635686 218 17 43485 0.21332 0.44501 3.3029e-15 0.21332
_SET7_ ENSG00000120693 13 37418968 37494902 153 18 43485 -0.1077 0.58221 3.3168e-15 -0.1077
_SET7_ ENSG00000136158 13 80910111 80915086 5 2 43485 -1.1964 0.88189 3.3307e-15 -1.1964
_SET7_ ENSG00000134871 13 110958159 111165374 843 80 43485 -0.074477 0.62835 3.3168e-15 -0.074477
_SET7_ ENSG00000153487 13 111365083 111373421 11 2 43485 0.30544 0.37282 3.3307e-15 0.30544
_SET7_ ENSG00000129515 14 35030300 35099389 126 8 43485 -0.42626 0.65893 3.3307e-15 -0.42626
_SET7_ ENSG00000100916 14 36295524 36401531 149 16 43485 2.5632 0.007587 3.1086e-15 2.5632
_SET7_ ENSG00000136352 14 36985602 36990354 8 3 43485 0.44373 0.34221 3.3307e-15 0.44373
_SET7_ ENSG00000073712 14 53323986 53419153 107 9 43485 -0.21436 0.60106 3.3029e-15 -0.21436
_SET7_ ENSG00000032219 14 58765103 58840605 51 3 43485 -0.39396 0.63479 3.3307e-15 -0.39396
_SET7_ ENSG00000100614 14 60712470 60765805 58 2 43485 0.61239 0.24494 3.3307e-15 0.61239
_SET7_ ENSG00000033170 14 65877310 66210839 443 16 43485 -0.18417 0.57021 3.3029e-15 -0.18417
_SET7_ ENSG00000072415 14 67707826 67802536 192 4 43485 -0.72309 0.77411 3.3307e-15 -0.72309
_SET7_ ENSG00000185650 14 69254377 69263190 11 2 43485 2.2573 0.011066 3.1086e-15 2.2573
_SET7_ ENSG00000119681 14 74964873 75079306 218 23 43485 1.1607 0.13885 3.3307e-15 1.1607
_SET7_ ENSG00000170345 14 75745477 75748933 6 2 43485 -0.88901 0.8211 3.3307e-15 -0.88901
_SET7_ ENSG00000119699 14 76424442 76449334 38 5 43485 -0.28549 0.63302 3.3307e-15 -0.28549
_SET7_ ENSG00000100603 14 78183942 78227550 110 8 43485 0.84846 0.19964 3.3307e-15 0.84846
_SET7_ ENSG00000166068 15 38544527 38649450 274 4 43485 2.187 0.012886 3.1086e-15 2.187
_SET7_ ENSG00000137801 15 39873280 39891667 15 1 43485 -0.18321 0.56389 3.3029e-15 -0.18321
_SET7_ ENSG00000166147 15 48700503 48938046 359 11 43485 0.71566 0.24302 3.3307e-15 0.71566
_SET7_ ENSG00000169856 15 53049637 53083273 51 11 43485 -0.27844 0.64151 3.3307e-15 -0.27844
_SET7_ ENSG00000157450 15 59157374 59389618 355 18 43485 1.0054 0.16512 3.3307e-15 1.0054
_SET7_ ENSG00000138615 15 65488337 65503826 19 2 43485 0.20803 0.39811 3.3029e-15 0.20803
_SET7_ ENSG00000137834 15 66994566 67074338 231 28 43485 3.2732 0.00083123 3.1086e-15 3.2732
_SET7_ ENSG00000166949 15 67356101 67487533 315 40 43485 1.7249 0.058602 3.3307e-15 1.7249
_SET7_ ENSG00000140464 15 74287014 74340153 107 8 43485 0.22448 0.40981 3.3029e-15 0.22448
_SET7_ ENSG00000169375 15 75661720 75748183 67 5 43485 1.5906 0.05264 3.3307e-15 1.5906
_SET7_ ENSG00000140564 15 91411822 91426688 14 3 43485 2.2262 0.012746 3.1086e-15 2.2262
_SET7_ ENSG00000140443 15 99192200 99507759 662 64 43485 2.1687 0.026709 3.1086e-15 2.1687
_SET7_ ENSG00000103126 16 337440 402673 204 17 43485 0.71439 0.25412 3.3307e-15 0.71439
_SET7_ ENSG00000127578 16 679239 684116 17 3 43485 -0.34367 0.62762 3.3307e-15 -0.34367
_SET7_ ENSG00000103266 16 730224 732870 3 2 43485 -0.46335 0.70568 3.3307e-15 -0.46335
_SET7_ ENSG00000140992 16 2587965 2653189 8 4 43485 0.24732 0.42784 3.3029e-15 0.24732
_SET7_ ENSG00000005339 16 3775055 3930727 184 6 43485 0.53537 0.31771 3.3307e-15 0.53537
_SET7_ ENSG00000168140 16 4421849 4433529 13 2 43485 -0.076183 0.52491 3.3168e-15 -0.076183
_SET7_ ENSG00000140682 16 31482906 31489281 3 1 43485 -1.1007 0.85425 3.3307e-15 -1.1007
_SET7_ ENSG00000179776 16 66400533 66438686 63 8 43485 0.34617 0.36691 3.3307e-15 0.34617
_SET7_ ENSG00000140836 16 72816784 73093597 507 56 43485 0.62544 0.34775 3.3307e-15 0.62544
_SET7_ ENSG00000090863 16 74485856 74641012 273 9 43485 -0.39209 0.63557 3.3307e-15 -0.39209
_SET7_ ENSG00000186153 16 78133310 79246564 5008 275 43485 -2.0023 0.98762 3.1086e-15 -2.0023
_SET7_ ENSG00000167193 17 1323983 1366456 111 12 43485 -0.36932 0.66319 3.3307e-15 -0.36932
_SET7_ ENSG00000141480 17 4613784 4624794 11 3 43485 0.69586 0.25097 3.3307e-15 0.69586
_SET7_ ENSG00000141510 17 7565097 7590856 56 10 43485 0.22977 0.44439 3.3029e-15 0.22977
_SET7_ ENSG00000141052 17 12569207 12672266 271 32 43485 -0.93057 0.86017 3.3307e-15 -0.93057
_SET7_ ENSG00000154803 17 17115526 17140502 53 7 43485 -1.0499 0.85837 3.3307e-15 -1.0499
_SET7_ ENSG00000087095 17 26368763 26523407 24 8 43485 -1.6319 0.95765 3.3307e-15 -1.6319
_SET7_ ENSG00000168610 17 40465342 40540586 119 7 43485 0.77943 0.21688 3.3307e-15 0.77943
_SET7_ ENSG00000005884 17 48133332 48167845 62 7 43485 -0.47583 0.71043 3.3307e-15 -0.47583
_SET7_ ENSG00000108821 17 48260650 48278993 29 7 43485 1.8289 0.038026 3.3307e-15 1.8289
_SET7_ ENSG00000173714 17 48912011 48919709 23 3 43485 0.21662 0.41235 3.3029e-15 0.21662
_SET7_ ENSG00000108389 17 56566898 56595266 22 4 43485 0.90723 0.18487 3.3307e-15 0.90723
_SET7_ ENSG00000108854 17 62538413 62658186 137 4 43485 -0.076951 0.55058 3.3168e-15 -0.076951
_SET7_ ENSG00000125398 17 70117161 70122561 8 2 43485 1.4047 0.07896 3.3307e-15 1.4047
_SET7_ ENSG00000176105 18 721588 812547 210 16 43485 -0.5354 0.72017 3.3307e-15 -0.5354
_SET7_ ENSG00000128791 18 9334765 9402418 120 5 43485 0.10479 0.43498 3.3168e-15 0.10479
_SET7_ ENSG00000176194 18 12254318 12277594 67 12 43485 1.5594 0.066845 3.3307e-15 1.5594
_SET7_ ENSG00000168675 18 13217497 13652754 1019 103 43485 0.115 0.58693 3.3168e-15 0.115
_SET7_ ENSG00000067900 18 18526867 18691812 81 4 43485 0.041773 0.49682 3.3099e-15 0.041773
_SET7_ ENSG00000215474 18 44746293 44775554 51 5 43485 0.056995 0.46871 3.3099e-15 0.056995
_SET7_ ENSG00000175387 18 45357922 45457515 134 5 43485 0.10729 0.42905 3.3168e-15 0.10729
_SET7_ ENSG00000101665 18 46446223 46477081 77 15 43485 1.9505 0.030978 3.3307e-15 1.9505
_SET7_ ENSG00000141646 18 48494410 48611415 74 3 43485 0.17827 0.39819 3.3029e-15 0.17827
_SET7_ ENSG00000119547 18 55102917 55158529 177 17 43485 -0.15304 0.6018 3.3029e-15 -0.15304
_SET7_ ENSG00000131196 18 77155856 77289325 408 41 43485 -0.024277 0.57219 3.3133e-15 -0.024277
_SET7_ ENSG00000118046 19 1189406 1228428 97 17 43485 0.4301 0.37392 3.3307e-15 0.4301
_SET7_ ENSG00000178951 19 4044362 4066943 21 5 43485 0.6817 0.27378 3.3307e-15 0.6817
_SET7_ ENSG00000171236 19 4536421 4540486 2 1 43485 0.67391 0.25182 3.3307e-15 0.67391
_SET7_ ENSG00000127445 19 9945933 9960358 20 4 43485 1.0346 0.15573 3.3307e-15 1.0346
_SET7_ ENSG00000079805 19 10828755 10944164 195 16 43485 -0.73073 0.79144 3.3307e-15 -0.73073
_SET7_ ENSG00000179284 19 13075973 13085567 10 4 43485 -0.65808 0.75093 3.3307e-15 -0.65808
_SET7_ ENSG00000123159 19 14588572 14606944 72 14 43485 -0.73722 0.79688 3.3307e-15 -0.73722
_SET7_ ENSG00000130513 19 18485541 18499986 40 6 43485 -0.26171 0.61169 3.3307e-15 -0.26171
_SET7_ ENSG00000105185 19 33071974 33078358 6 2 43485 -1.3051 0.90398 3.3307e-15 -1.3051
_SET7_ ENSG00000188766 19 38879061 38886881 7 2 43485 -0.60243 0.75252 3.3307e-15 -0.60243
_SET7_ ENSG00000176396 19 40028890 40030870 6 3 43485 -0.78326 0.79698 3.3307e-15 -0.78326
_SET7_ ENSG00000090006 19 41098789 41135725 67 5 43485 -0.49841 0.67849 3.3307e-15 -0.49841
_SET7_ ENSG00000105329 19 41807492 41859816 66 6 43485 0.42095 0.33942 3.3307e-15 0.42095
_SET7_ ENSG00000183668 19 43715943 43773682 205 11 43485 0.74467 0.2267 3.3307e-15 0.74467
_SET7_ ENSG00000088832 20 1349622 1373806 21 6 43485 -0.34939 0.65118 3.3307e-15 -0.34939
_SET7_ ENSG00000101220 20 3734155 3749034 46 13 43485 0.47479 0.35613 3.3307e-15 0.47479
_SET7_ ENSG00000101311 20 6055492 6104191 186 17 43485 -1.1218 0.88538 3.3307e-15 -1.1218
_SET7_ ENSG00000125845 20 6748311 6760927 17 4 43485 -0.010475 0.50942 3.3116e-15 -0.010475
_SET7_ ENSG00000125850 20 17937623 18039832 271 21 43485 -1.5994 0.95111 3.3307e-15 -1.5994
_SET7_ ENSG00000125965 20 34021145 34042568 26 5 43485 0.87415 0.20652 3.3307e-15 0.87415
_SET7_ ENSG00000197122 20 35973088 36034453 82 8 43485 0.16943 0.4621 3.3029e-15 0.16943
_SET7_ ENSG00000197496 20 45338126 45364965 46 5 43485 2.1708 0.014512 3.1086e-15 2.1708
_SET7_ ENSG00000124225 20 56223448 56286592 130 22 43485 1.16 0.14745 3.3307e-15 1.16
_SET7_ ENSG00000184113 22 19510547 19515068 14 4 43485 0.32119 0.39845 3.3307e-15 0.32119
_SET7_ ENSG00000099942 22 21271714 21308037 74 5 43485 1.5373 0.061889 3.3307e-15 1.5373
_SET7_ ENSG00000100324 22 39795746 39833065 20 2 43485 -0.55149 0.69486 3.3307e-15 -0.55149
_SET7_ ENSG00000100393 22 41487790 41576081 89 5 43485 0.37874 0.33776 3.3307e-15 0.37874
_SET7_ ENSG00000186951 22 46546424 46639653 69 10 43485 0.34937 0.38509 3.3307e-15 0.34937
# _SET8_ VARIABLE = GOBP_SECONDARY_HEART_FIELD_SPECIFICATION (set)
# _SET8_ NGENES = 11
# _SET8_ P-VALUE = 2.633e-06
_SET8_ GENE CHR START STOP NSNPS NPARAM N ZSTAT P ZFITTED_BASE ZRESID_BASE
_SET8_ ENSG00000081479 2 169983619 170219195 501 52 43485 1.9358 0.039635 3.3307e-15 1.9358
_SET8_ ENSG00000114251 3 55499743 55523973 30 5 43485 2.8002 0.0025649 3.1086e-15 2.8002
_SET8_ ENSG00000168214 4 26165077 26436541 389 34 43485 -0.34719 0.67163 3.3307e-15 -0.34719
_SET8_ ENSG00000016082 5 50678921 50690564 12 3 43485 3.8229 6.9503e-05 3.1086e-15 3.8229
_SET8_ ENSG00000081189 5 88013975 88199922 217 15 43485 0.41945 0.34413 3.3307e-15 0.41945
_SET8_ ENSG00000082014 7 150935850 150974982 80 13 43485 -0.93081 0.8376 3.3307e-15 -0.93081
_SET8_ ENSG00000160973 8 145698795 145701718 2 1 43485 0.34369 0.36207 3.3307e-15 0.34369
_SET8_ ENSG00000085741 11 75897369 75921780 55 11 43485 0.53246 0.32137 3.3307e-15 0.53246
_SET8_ ENSG00000125378 14 54416454 54425479 19 4 43485 3.5097 0.00021859 3.1086e-15 3.5097
_SET8_ ENSG00000166823 15 90291892 90294541 10 4 43485 1.2734 0.10598 3.3307e-15 1.2734
_SET8_ ENSG00000168646 17 63524681 63557765 70 14 43485 0.62824 0.29913 3.3307e-15 0.62824
# _SET9_ VARIABLE = GOBP_SKELETAL_SYSTEM_DEVELOPMENT (set)
# _SET9_ NGENES = 500
_SET9_ GENE CHR START STOP NSNPS NPARAM N ZSTAT P ZFITTED_BASE ZRESID_BASE
_SET9_ ENSG00000157933 1 2160134 2241558 195 31 43485 -0.24297 0.65101 3.3029e-15 -0.24297
_SET9_ ENSG00000162496 1 12627939 12677737 140 24 43485 -0.29408 0.66151 3.3307e-15 -0.29408
_SET9_ ENSG00000142627 1 16450832 16482582 44 8 43485 -2.6767 0.99692 3.1086e-15 -2.6767
_SET9_ ENSG00000162551 1 21835858 21904905 196 18 43485 -1.1085 0.88009 3.3307e-15 -1.1085
_SET9_ ENSG00000158008 1 26346375 26362955 18 3 43485 -0.9825 0.84231 3.3307e-15 -0.9825
_SET9_ ENSG00000158195 1 27730730 27816669 73 3 43485 0.62199 0.26782 3.3307e-15 0.62199
_SET9_ ENSG00000000938 1 27938575 27961788 8 3 43485 2.0133 0.027849 3.1086e-15 2.0133
_SET9_ ENSG00000162510 1 31184124 31196434 34 3 43485 0.49532 0.2941 3.3307e-15 0.49532
_SET9_ ENSG00000183682 1 39957318 39991607 47 8 43485 0.30194 0.40236 3.3307e-15 0.30194
_SET9_ ENSG00000116985 1 40222854 40254533 89 11 43485 0.71235 0.25627 3.3307e-15 0.71235
_SET9_ ENSG00000084073 1 40723779 40759856 32 6 43485 1.1948 0.12807 3.3307e-15 1.1948
_SET9_ ENSG00000049089 1 40766159 40783488 52 7 43485 -0.11174 0.58757 3.3168e-15 -0.11174
_SET9_ ENSG00000117385 1 43212006 43232755 28 5 43485 -0.27414 0.62078 3.3307e-15 -0.27414
_SET9_ ENSG00000117450 1 45976708 45988719 32 3 43485 -0.0037031 0.48881 3.312e-15 -0.0037031
_SET9_ ENSG00000162367 1 47681962 47697892 20 3 43485 -0.27655 0.60491 3.3307e-15 -0.27655
_SET9_ ENSG00000081870 1 54382247 54411602 38 3 43485 -0.83481 0.81058 3.3307e-15 -0.83481
_SET9_ ENSG00000162607 1 62901968 62917475 24 2 43485 1.8498 0.029147 3.3307e-15 1.8498
_SET9_ ENSG00000116678 1 65886248 66107242 528 18 43485 -0.53841 0.69626 3.3307e-15 -0.53841
_SET9_ ENSG00000142871 1 86046444 86049645 3 1 43485 -0.56962 0.70093 3.3307e-15 -0.56962
_SET9_ ENSG00000060718 1 103342023 103574052 574 19 43485 -0.15209 0.5658 3.3029e-15 -0.15209
_SET9_ ENSG00000156150 1 110602616 110613322 14 2 43485 1.2798 0.091238 3.3307e-15 1.2798
_SET9_ ENSG00000134245 1 113009163 113072787 99 15 43485 1.4791 0.080465 3.3307e-15 1.4791
_SET9_ ENSG00000134253 1 117653682 117665209 30 5 43485 1.2752 0.11372 3.3307e-15 1.2752
_SET9_ ENSG00000092607 1 119425669 119532179 230 21 43485 0.28037 0.41767 3.3307e-15 0.28037
_SET9_ ENSG00000134250 1 120454176 120612240 137 9 43485 -1.3044 0.914 3.3307e-15 -1.3044
_SET9_ ENSG00000143369 1 150480538 150486265 7 2 43485 0.91904 0.17115 3.3307e-15 0.91904
_SET9_ ENSG00000143387 1 150768684 150780799 9 2 43485 1.3343 0.089649 3.3307e-15 1.3343
_SET9_ ENSG00000143570 1 153931575 153940188 8 2 43485 0.062845 0.47114 3.3168e-15 0.062845
_SET9_ ENSG00000163346 1 154916552 154928599 3 1 43485 -0.081527 0.50982 3.3168e-15 -0.081527
_SET9_ ENSG00000169231 1 155165379 155178842 12 3 43485 1.3145 0.092914 3.3307e-15 1.3145
_SET9_ ENSG00000116539 1 155305059 155532598 78 4 43485 0.58396 0.26842 3.3307e-15 0.58396
_SET9_ ENSG00000242252 1 156211753 156213112 1 1 43485 -0.39683 0.6655 3.3307e-15 -0.39683
_SET9_ ENSG00000116604 1 156433519 156470620 34 2 43485 0.8076 0.19504 3.3307e-15 0.8076
_SET9_ ENSG00000158859 1 161154098 161168846 15 4 43485 0.93536 0.18263 3.3307e-15 0.93536
_SET9_ ENSG00000162733 1 162601163 162757190 284 17 43485 -0.73993 0.79696 3.3307e-15 -0.73993
_SET9_ ENSG00000185630 1 164524821 164868533 737 88 43485 -0.0392 0.64358 3.3099e-15 -0.0392
_SET9_ ENSG00000116132 1 170631869 170708560 62 9 43485 1.5317 0.066158 3.3307e-15 1.5317
_SET9_ ENSG00000034971 1 171604557 171621823 51 6 43485 0.7836 0.21894 3.3307e-15 0.7836
_SET9_ ENSG00000120332 1 175036994 175117202 254 16 43485 1.0615 0.14595 3.3307e-15 1.0615
_SET9_ ENSG00000116183 1 176432307 176814735 506 24 43485 0.54695 0.305 3.3307e-15 0.54695
_SET9_ ENSG00000081237 1 198607801 198726545 157 20 43485 1.8944 0.037605 3.3307e-15 1.8944
_SET9_ ENSG00000081248 1 201008642 201081694 163 37 43485 0.27435 0.46946 3.3307e-15 0.27435
_SET9_ ENSG00000133048 1 203148059 203155877 25 4 43485 0.79141 0.21848 3.3307e-15 0.79141
_SET9_ ENSG00000188783 1 203444956 203460480 43 7 43485 -0.20106 0.59972 3.3029e-15 -0.20106
_SET9_ ENSG00000188770 1 203463271 203477992 56 10 43485 -0.6018 0.75137 3.3307e-15 -0.6018
_SET9_ ENSG00000162769 1 213031597 213072705 203 9 43485 -1.0524 0.84487 3.3307e-15 -1.0524
_SET9_ ENSG00000092969 1 218519577 218617961 158 23 43485 1.1784 0.14572 3.3307e-15 1.1784
_SET9_ ENSG00000143816 1 228106357 228135599 70 6 43485 -1.036 0.84509 3.3307e-15 -1.036
_SET9_ ENSG00000176887 2 5832799 5841516 5 2 43485 0.47203 0.32525 3.3307e-15 0.47203
_SET9_ ENSG00000143797 2 8992820 9143942 48 7 43485 -0.9405 0.84829 3.3307e-15 -0.9405
_SET9_ ENSG00000134323 2 16080686 16087129 6 2 43485 -1.2658 0.90085 3.3307e-15 -1.2658
_SET9_ ENSG00000143867 2 19551246 19558414 1 1 43485 -0.99424 0.8513 3.3307e-15 -0.99424
_SET9_ ENSG00000132031 2 20191872 20212455 39 8 43485 0.43552 0.35445 3.3307e-15 0.43552
_SET9_ ENSG00000055917 2 20448452 20551995 91 6 43485 -0.5086 0.68611 3.3307e-15 -0.5086
_SET9_ ENSG00000138002 2 27667238 27712656 38 1 43485 0.23938 0.35858 3.3029e-15 0.23938
_SET9_ ENSG00000162878 2 42275160 42285668 26 4 43485 4.0641 2.6626e-05 3.5527e-15 4.0641
_SET9_ ENSG00000170577 2 45232300 45236569 9 4 43485 0.37698 0.37602 3.3307e-15 0.37698
_SET9_ ENSG00000115380 2 56093102 56151274 108 17 43485 0.52356 0.33527 3.3307e-15 0.52356
_SET9_ ENSG00000143995 2 66660584 66801001 210 27 43485 -1.4917 0.94686 3.3307e-15 -1.4917
_SET9_ ENSG00000163217 2 69092613 69098649 8 2 43485 -0.20893 0.58222 3.3029e-15 -0.20893
_SET9_ ENSG00000003137 2 72356367 72375167 18 3 43485 0.45945 0.34488 3.3307e-15 0.45945
_SET9_ ENSG00000172071 2 88856259 88927094 43 5 43485 0.76039 0.22381 3.3307e-15 0.76039
_SET9_ ENSG00000196843 2 97202480 97218375 13 4 43485 1.6656 0.054128 3.3307e-15 1.6656
_SET9_ ENSG00000125629 2 118846028 118868573 30 8 43485 -0.71414 0.78023 3.3307e-15 -0.71414
_SET9_ ENSG00000163064 2 119599747 119605254 5 2 43485 -0.4383 0.67677 3.3307e-15 -0.4383
_SET9_ ENSG00000074047 2 121493199 121750229 299 43 43485 -0.44988 0.73411 3.3307e-15 -0.44988
_SET9_ ENSG00000121989 2 148602086 148688393 66 5 43485 -0.35698 0.62962 3.3307e-15 -0.35698
_SET9_ ENSG00000115221 2 160956177 161128399 343 21 43485 1.5679 0.063752 3.3307e-15 1.5679
_SET9_ ENSG00000204335 2 171571861 171574588 5 2 43485 0.85329 0.19342 3.3307e-15 0.85329
_SET9_ ENSG00000144355 2 172949468 172954405 4 2 43485 0.069009 0.48496 3.3168e-15 0.069009
_SET9_ ENSG00000115844 2 172964167 172967628 4 2 43485 -1.0541 0.86045 3.3307e-15 -1.0541
_SET9_ ENSG00000172845 2 174771187 174830430 95 10 43485 -0.45365 0.6908 3.3307e-15 -0.45365
_SET9_ ENSG00000115966 2 175936978 176033110 95 5 43485 -0.85295 0.80892 3.3307e-15 -0.85295
_SET9_ ENSG00000144320 2 176788620 176867567 104 9 43485 1.2279 0.11707 3.3307e-15 1.2279
_SET9_ ENSG00000128714 2 176957619 176960666 2 1 43485 -0.85514 0.80443 3.3307e-15 -0.85514
_SET9_ ENSG00000170178 2 176964458 176966408 2 1 43485 0.63587 0.25857 3.3307e-15 0.63587
_SET9_ ENSG00000128710 2 176973518 176984670 11 3 43485 0.62596 0.27857 3.3307e-15 0.62596
_SET9_ ENSG00000128709 2 176987088 176989853 4 1 43485 -0.89872 0.81008 3.3307e-15 -0.89872
_SET9_ ENSG00000175879 2 176994422 176997423 3 1 43485 -1.0818 0.87257 3.3307e-15 -1.0818
_SET9_ ENSG00000128652 2 177001340 177037830 61 8 43485 -2.1592 0.98569 3.1086e-15 -2.1592
_SET9_ ENSG00000170166 2 177015950 177017954 3 1 43485 -1.7827 0.96332 3.3307e-15 -1.7827
_SET9_ ENSG00000128645 2 177053307 177055688 3 1 43485 0.039469 0.48437 3.3099e-15 0.039469
_SET9_ ENSG00000180228 2 179296141 179316239 16 4 43485 0.25671 0.42506 3.3307e-15 0.25671
_SET9_ ENSG00000162998 2 183698002 183731890 52 4 43485 -0.59211 0.70902 3.3307e-15 -0.59211
_SET9_ ENSG00000168542 2 189839046 189877472 53 7 43485 0.82294 0.2174 3.3307e-15 0.82294
_SET9_ ENSG00000204262 2 189896622 190044605 321 10 43485 0.21008 0.41546 3.3029e-15 0.21008
_SET9_ ENSG00000138386 2 191511472 191557492 84 10 43485 1.0813 0.14937 3.3307e-15 1.0813
_SET9_ ENSG00000119042 2 200134223 200335989 168 9 43485 2.7856 0.0029021 3.1086e-15 2.7856
_SET9_ ENSG00000204217 2 203241659 203432474 136 10 43485 1.0105 0.16104 3.3307e-15 1.0105
_SET9_ ENSG00000163501 2 219919142 219925189 10 2 43485 1.0831 0.14204 3.3307e-15 1.0831
_SET9_ ENSG00000198925 2 220074494 220094439 26 4 43485 0.10658 0.49811 3.3168e-15 0.10658
_SET9_ ENSG00000123999 2 220433884 220440435 14 4 43485 -2.0049 0.97835 3.1086e-15 -2.0049
_SET9_ ENSG00000163273 2 232786530 232791113 7 2 43485 0.94151 0.17771 3.3307e-15 0.94151
_SET9_ ENSG00000182600 2 233721980 233743418 42 6 43485 -0.076527 0.53901 3.3168e-15 -0.076527
_SET9_ ENSG00000072080 2 234959323 234985778 90 8 43485 -0.039477 0.52329 3.3099e-15 -0.039477
_SET9_ ENSG00000157017 3 10327359 10334631 14 5 43485 0.44652 0.34202 3.3307e-15 0.44652
_SET9_ ENSG00000154764 3 13857755 13921618 196 29 43485 -0.18756 0.63174 3.3029e-15 -0.18756
_SET9_ ENSG00000077092 3 25215823 25639423 1131 73 43485 -0.57108 0.77334 3.3307e-15 -0.57108
_SET9_ ENSG00000163513 3 30647994 30735634 244 35 43485 0.62514 0.31955 3.3307e-15 0.62514
_SET9_ ENSG00000114739 3 38495342 38534633 64 4 43485 -0.0032979 0.48487 3.312e-15 -0.0032979
_SET9_ ENSG00000114742 3 39093489 39138155 78 8 43485 0.71503 0.25726 3.3307e-15 0.71503
_SET9_ ENSG00000144655 3 39183346 39196053 29 7 43485 0.30868 0.39427 3.3307e-15 0.30868
_SET9_ ENSG00000168036 3 41236328 41301587 68 5 43485 -1.9187 0.9707 3.3307e-15 -1.9187
_SET9_ ENSG00000012223 3 46477136 46526724 142 15 43485 -1.3867 0.92801 3.3307e-15 -1.3867
_SET9_ ENSG00000160801 3 46919236 46945287 19 2 43485 -0.2886 0.59468 3.3307e-15 -0.2886
_SET9_ ENSG00000181555 3 47057919 47205457 138 7 43485 2.0733 0.018168 3.1086e-15 2.0733
_SET9_ ENSG00000164050 3 48445261 48471594 15 1 43485 1.988 0.018087 3.3307e-15 1.988
_SET9_ ENSG00000067560 3 49396578 49450431 39 3 43485 0.65622 0.23812 3.3307e-15 0.65622
_SET9_ ENSG00000186792 3 50330262 50336899 4 2 43485 0.031739 0.51055 3.3099e-15 0.031739
_SET9_ ENSG00000114378 3 50337320 50349812 7 1 43485 1.0672 0.14517 3.3307e-15 1.0672
_SET9_ ENSG00000068001 3 50355221 50360337 1 1 43485 -1.6559 0.9505 3.3307e-15 -1.6559
_SET9_ ENSG00000272573 3 52867130 52869235 6 2 43485 1.5587 0.059579 3.3307e-15 1.5587
_SET9_ ENSG00000114251 3 55499743 55523973 30 5 43485 2.8002 0.0025649 3.1086e-15 2.8002
_SET9_ ENSG00000114861 3 71003844 71633140 863 85 43485 3.094 0.002493 3.1086e-15 3.094
_SET9_ ENSG00000114439 3 107241783 107530171 162 19 43485 0.83757 0.22126 3.3307e-15 0.83757
_SET9_ ENSG00000163785 3 133784147 133969689 371 16 43485 0.23999 0.42034 3.3029e-15 0.23999
_SET9_ ENSG00000066405 3 137717577 137752494 58 7 43485 0.065752 0.47984 3.3168e-15 0.065752
_SET9_ ENSG00000120742 3 150259781 150321015 124 11 43485 -0.052992 0.53386 3.3099e-15 -0.052992
_SET9_ ENSG00000163659 3 156391024 156424559 38 4 43485 1.9579 0.027714 3.3307e-15 1.9579
_SET9_ ENSG00000168779 3 157814948 157824292 5 2 43485 0.85921 0.19619 3.3307e-15 0.85921
_SET9_ ENSG00000068885 3 159974774 160117668 127 11 43485 -1.1175 0.87479 3.3307e-15 -1.1175
_SET9_ ENSG00000090534 3 184089723 184095932 16 4 43485 0.0094208 0.5176 3.3116e-15 0.0094208
_SET9_ ENSG00000090539 3 184097861 184108524 17 5 43485 -0.94816 0.84697 3.3307e-15 -0.94816
_SET9_ ENSG00000145192 3 186330712 186339107 14 3 43485 -1.5823 0.94142 3.3307e-15 -1.5823
_SET9_ ENSG00000073282 3 189349205 189615068 815 94 43485 0.16319 0.56676 3.3029e-15 0.16319
_SET9_ ENSG00000188729 3 190917030 190983404 197 22 43485 0.7122 0.26245 3.3307e-15 0.7122
_SET9_ ENSG00000178732 3 194115550 194119995 6 2 43485 -1.1528 0.89824 3.3307e-15 -1.1528
_SET9_ ENSG00000075711 3 196769431 197026171 414 14 43485 2.099 0.016626 3.1086e-15 2.099
_SET9_ ENSG00000127418 4 1003724 1020685 46 7 43485 -0.80485 0.80027 3.3307e-15 -0.80485
_SET9_ ENSG00000068078 4 1795034 1810599 27 4 43485 -0.37895 0.66119 3.3307e-15 -0.37895
_SET9_ ENSG00000109685 4 1873151 1983934 17 8 43485 -0.82769 0.83182 3.3307e-15 -0.82769
_SET9_ ENSG00000163132 4 4861393 4865663 16 4 43485 1.1562 0.13208 3.3307e-15 1.1562
_SET9_ ENSG00000170891 4 5016313 5021199 7 2 43485 -0.62335 0.74051 3.3307e-15 -0.62335
_SET9_ ENSG00000072840 4 5712924 5830772 459 42 43485 1.4017 0.10318 3.3307e-15 1.4017
_SET9_ ENSG00000109705 4 13542454 13546674 3 2 43485 1.6935 0.051606 3.3307e-15 1.6935
_SET9_ ENSG00000169762 4 16162128 16229033 165 14 43485 -1.5429 0.94356 3.3307e-15 -1.5429
_SET9_ ENSG00000157796 4 39184024 39287430 172 7 43485 -0.52911 0.68433 3.3307e-15 -0.52911
_SET9_ ENSG00000134853 4 55095264 55164414 112 6 43485 -0.23791 0.60227 3.3029e-15 -0.23791
_SET9_ ENSG00000157404 4 55524085 55606881 151 17 43485 -1.1652 0.89106 3.3307e-15 -1.1652
_SET9_ ENSG00000128052 4 55944644 55991756 92 16 43485 -0.87971 0.83104 3.3307e-15 -0.87971
_SET9_ ENSG00000152785 4 81952119 81978685 39 5 43485 -1.6279 0.95478 3.3307e-15 -1.6279
_SET9_ ENSG00000138669 4 82009837 82136218 295 14 43485 0.12697 0.4764 3.3029e-15 0.12697
_SET9_ ENSG00000152595 4 88742563 88767969 73 11 43485 -0.38385 0.66843 3.3307e-15 -0.38385
_SET9_ ENSG00000138696 4 95679119 96079599 908 32 43485 1.5047 0.064686 3.3307e-15 1.5047
_SET9_ ENSG00000164038 4 103941025 104006986 38 5 43485 1.2087 0.11175 3.3307e-15 1.2087
_SET9_ ENSG00000138801 4 108511433 108641608 280 15 43485 -0.37136 0.65434 3.3307e-15 -0.37136
_SET9_ ENSG00000164093 4 111538579 111563279 32 5 43485 -2.4136 0.9927 3.1086e-15 -2.4136
_SET9_ ENSG00000138685 4 123747863 123819391 115 15 43485 -0.58826 0.75413 3.3307e-15 -0.58826
_SET9_ ENSG00000172007 4 140374386 140397763 50 5 43485 0.72088 0.24134 3.3307e-15 0.72088
_SET9_ ENSG00000164161 4 145567173 145666423 122 6 43485 2.5047 0.0052157 3.1086e-15 2.5047
_SET9_ ENSG00000170365 4 146402346 146479231 81 8 43485 2.8009 0.0030505 3.1086e-15 2.8009
_SET9_ ENSG00000120519 4 147175127 147443123 430 18 43485 0.82042 0.20702 3.3307e-15 0.82042
_SET9_ ENSG00000151617 4 148402069 148466106 108 10 43485 -0.86 0.81538 3.3307e-15 -0.86
_SET9_ ENSG00000109670 4 153242410 153457253 323 5 43485 0.6268 0.26281 3.3307e-15 0.6268
_SET9_ ENSG00000145423 4 154701744 154710272 12 3 43485 2.1315 0.016721 3.1086e-15 2.1315
_SET9_ ENSG00000145431 4 157681606 157892546 221 19 43485 4.3025 1.236e-05 3.5527e-15 4.3025
_SET9_ ENSG00000038295 4 166794410 167025047 425 50 43485 0.20551 0.50105 3.3029e-15 0.20551
_SET9_ ENSG00000164107 4 174446120 174451380 4 2 43485 3.2282 0.00065985 3.1086e-15 3.2282
_SET9_ ENSG00000145545 5 6633456 6669675 90 7 43485 -0.073652 0.52591 3.3168e-15 -0.073652
_SET9_ ENSG00000154122 5 14704910 14871887 325 27 43485 0.57345 0.31257 3.3307e-15 0.57345
_SET9_ ENSG00000113389 5 32689176 32791819 185 19 43485 1.3926 0.094277 3.3307e-15 1.3926
_SET9_ ENSG00000151388 5 33523640 33892297 1091 65 43485 -0.65312 0.7863 3.3307e-15 -0.65312
_SET9_ ENSG00000152582 5 35617946 35814713 421 18 43485 -0.43314 0.66803 3.3307e-15 -0.43314
_SET9_ ENSG00000164188 5 36248536 36302216 132 13 43485 -0.71002 0.78649 3.3307e-15 -0.71002
_SET9_ ENSG00000164190 5 36876861 37066515 146 11 43485 1.1931 0.12406 3.3307e-15 1.1931
_SET9_ ENSG00000171522 5 40679600 40693837 16 3 43485 1.0063 0.15343 3.3307e-15 1.0063
_SET9_ ENSG00000112964 5 42423879 42721979 248 23 43485 0.28287 0.42276 3.3307e-15 0.28287
_SET9_ ENSG00000134363 5 52776239 52782964 8 3 43485 1.2635 0.11324 3.3307e-15 1.2635
_SET9_ ENSG00000049860 5 73935848 74018472 253 29 43485 -0.38624 0.6953 3.3307e-15 -0.38624
_SET9_ ENSG00000081189 5 88013975 88199922 217 15 43485 0.41945 0.34413 3.3307e-15 0.41945
_SET9_ ENSG00000113083 5 121398890 121413980 14 2 43485 1.8868 0.0317 3.3307e-15 1.8868
_SET9_ ENSG00000138829 5 127593601 127994878 571 27 43485 1.6686 0.053283 3.3307e-15 1.6686
_SET9_ ENSG00000069011 5 134363425 134370503 6 2 43485 0.90297 0.18263 3.3307e-15 0.90297
_SET9_ ENSG00000251380 5 134779905 134783038 15 3 43485 0.99688 0.15862 3.3307e-15 0.99688
_SET9_ ENSG00000255833 5 134779908 134788089 25 4 43485 1.0557 0.14573 3.3307e-15 1.0557
_SET9_ ENSG00000181965 5 134869991 134871639 1 1 43485 -0.036498 0.521 3.3099e-15 -0.036498
_SET9_ ENSG00000145826 5 135257968 135290723 90 10 43485 1.2315 0.11508 3.3307e-15 1.2315
_SET9_ ENSG00000120708 5 135364584 135399507 64 4 43485 1.6492 0.044869 3.3307e-15 1.6492
_SET9_ ENSG00000113658 5 135468534 135524435 106 2 43485 -1.8997 0.96365 3.3307e-15 -1.8997
_SET9_ ENSG00000155846 5 149109861 149234585 330 31 43485 0.52114 0.34754 3.3307e-15 0.52114
_SET9_ ENSG00000113722 5 149546358 149564120 21 3 43485 -1.6726 0.9519 3.3307e-15 -1.6726
_SET9_ ENSG00000070814 5 149737202 149779871 56 7 43485 0.10874 0.47837 3.3168e-15 0.10874
_SET9_ ENSG00000070614 5 149865381 149937773 124 13 43485 -1.0156 0.86162 3.3307e-15 -1.0156
_SET9_ ENSG00000197043 5 150480273 150537443 191 32 43485 -1.0757 0.89121 3.3307e-15 -1.0757
_SET9_ ENSG00000113196 5 153854532 153857824 4 2 43485 -1.0678 0.86827 3.3307e-15 -1.0678
_SET9_ ENSG00000156427 5 170846660 170884627 60 9 43485 1.3096 0.1033 3.3307e-15 1.3096
_SET9_ ENSG00000174705 5 171752185 171881527 352 15 43485 -1.5656 0.9401 3.3307e-15 -1.5656
_SET9_ ENSG00000120149 5 174151536 174157896 12 2 43485 0.64878 0.26597 3.3307e-15 0.64878
_SET9_ ENSG00000054598 6 1610681 1614127 2 1 43485 2.433 0.0066304 3.1086e-15 2.433
_SET9_ ENSG00000153162 6 7727030 7881655 273 28 43485 1.3248 0.10884 3.3307e-15 1.3248
_SET9_ ENSG00000137203 6 10393419 10419892 37 7 43485 0.89247 0.20915 3.3307e-15 0.89247
_SET9_ ENSG00000078401 6 12290596 12297427 18 5 43485 -0.22924 0.60691 3.3029e-15 -0.22924
_SET9_ ENSG00000124766 6 21593972 21598847 3 2 43485 2.1676 0.018097 3.1086e-15 2.1676
_SET9_ ENSG00000112293 6 24424793 24495433 341 18 43485 -1.1733 0.885 3.3307e-15 -1.1733
_SET9_ ENSG00000204420 6 31686371 31694491 10 3 43485 0.36433 0.36759 3.3307e-15 0.36433
_SET9_ ENSG00000204248 6 33130458 33160276 81 11 43485 2.253 0.013924 3.1086e-15 2.253
_SET9_ ENSG00000112062 6 35995488 36079013 139 8 43485 -0.089167 0.55495 3.3168e-15 -0.089167
_SET9_ ENSG00000112559 6 41604620 41621984 46 9 43485 0.44518 0.34923 3.3307e-15 0.44518
_SET9_ ENSG00000112658 6 43139037 43149243 7 1 43485 1.9351 0.031502 3.3307e-15 1.9351
_SET9_ ENSG00000124813 6 45295894 45632086 590 40 43485 1.0986 0.16147 3.3307e-15 1.0986
_SET9_ ENSG00000112116 6 52101479 52109335 21 6 43485 -1.4025 0.92914 3.3307e-15 -1.4025
_SET9_ ENSG00000112175 6 55618443 55740362 168 21 43485 1.6343 0.061833 3.3307e-15 1.6343
_SET9_ ENSG00000112210 6 57053607 57087078 23 4 43485 0.27733 0.41165 3.3307e-15 0.27733
_SET9_ ENSG00000082293 6 70576463 70919679 596 41 43485 -0.94997 0.85782 3.3307e-15 -0.94997
_SET9_ ENSG00000203877 6 84562985 84567234 10 1 43485 0.64381 0.28304 3.3307e-15 0.64381
_SET9_ ENSG00000123500 6 116440086 116479910 34 5 43485 -0.51437 0.69713 3.3307e-15 -0.51437
_SET9_ ENSG00000152661 6 121756838 121770873 24 4 43485 0.38655 0.37349 3.3307e-15 0.38655
_SET9_ ENSG00000112357 6 137143717 137235075 116 7 43485 1.2639 0.096747 3.3307e-15 1.2639
_SET9_ ENSG00000164442 6 139693393 139695757 2 1 43485 -0.33328 0.63983 3.3307e-15 -0.33328
_SET9_ ENSG00000120254 6 151186685 151423023 695 61 43485 1.9202 0.042105 3.3307e-15 1.9202
_SET9_ ENSG00000177706 7 192969 300711 316 36 43485 0.60309 0.32319 3.3307e-15 0.60309
_SET9_ ENSG00000164853 7 1272543 1276954 3 1 43485 1.1169 0.13261 3.3307e-15 1.1169
_SET9_ ENSG00000006747 7 12610203 12693228 178 25 43485 0.075221 0.51222 3.3168e-15 0.075221
_SET9_ ENSG00000122691 7 19060614 19157295 59 16 43485 1.0515 0.17562 3.3307e-15 1.0515
_SET9_ ENSG00000105855 7 20370325 20455377 146 13 43485 1.9985 0.024792 3.3307e-15 1.9985
_SET9_ ENSG00000086300 7 26331541 26413949 227 26 43485 0.70691 0.27978 3.3307e-15 0.70691
_SET9_ ENSG00000105991 7 27132612 27135615 1 1 43485 2.7823 0.004053 3.1086e-15 2.7823
_SET9_ ENSG00000105996 7 27139721 27142430 1 1 43485 -0.35978 0.6382 3.3307e-15 -0.35978
_SET9_ ENSG00000105997 7 27145803 27192200 52 5 43485 1.3785 0.09119 3.3307e-15 1.3785
_SET9_ ENSG00000197576 7 27168126 27170418 2 1 43485 0.83389 0.22358 3.3307e-15 0.83389
_SET9_ ENSG00000106004 7 27180671 27183287 3 1 43485 2.0386 0.021568 3.1086e-15 2.0386
_SET9_ ENSG00000106006 7 27185015 27190222 13 3 43485 1.5639 0.063747 3.3307e-15 1.5639
_SET9_ ENSG00000122592 7 27193335 27197555 5 2 43485 -0.047596 0.53229 3.3099e-15 -0.047596
_SET9_ ENSG00000078399 7 27202054 27210117 11 4 43485 2.6161 0.0048582 3.1086e-15 2.6161
_SET9_ ENSG00000253293 7 27210210 27219880 7 2 43485 1.3188 0.092048 3.3307e-15 1.3188
_SET9_ ENSG00000005073 7 27221129 27224842 2 1 43485 -0.55622 0.70287 3.3307e-15 -0.55622
_SET9_ ENSG00000106031 7 27233122 27239725 4 1 43485 1.5213 0.073831 3.3307e-15 1.5213
_SET9_ ENSG00000106483 7 37945543 38065297 442 39 43485 -1.6744 0.96564 3.3307e-15 -1.6744
_SET9_ ENSG00000106571 7 42000548 42277469 429 43 43485 -1.0755 0.88705 3.3307e-15 -1.0755
_SET9_ ENSG00000126524 7 66452664 66460588 17 5 43485 -0.062796 0.56014 3.3168e-15 -0.062796
_SET9_ ENSG00000127948 7 75528518 75616173 98 15 43485 -0.26772 0.6343 3.3307e-15 -0.26772
_SET9_ ENSG00000164692 7 94023873 94060544 90 15 43485 1.0849 0.15964 3.3307e-15 1.0849
_SET9_ ENSG00000006377 7 96634860 96640351 4 1 43485 -1.5905 0.93947 3.3307e-15 -1.5905
_SET9_ ENSG00000105880 7 96649704 96654409 3 2 43485 0.42912 0.35057 3.3307e-15 0.42912
_SET9_ ENSG00000128606 7 102553438 102585396 35 5 43485 0.38149 0.37775 3.3307e-15 0.38149
_SET9_ ENSG00000174697 7 127881337 127897681 16 3 43485 -0.062024 0.51406 3.3099e-15 -0.062024
_SET9_ ENSG00000182158 7 137559725 137686813 240 33 43485 0.31763 0.4345 3.3307e-15 0.31763
_SET9_ ENSG00000181652 7 150709297 150721586 13 5 43485 -0.11465 0.56846 3.3168e-15 -0.11465
_SET9_ ENSG00000186480 7 155089486 155101945 26 5 43485 0.7791 0.23194 3.3307e-15 0.7791
_SET9_ ENSG00000164690 7 155592680 155604967 16 6 43485 0.32077 0.40672 3.3307e-15 0.32077
_SET9_ ENSG00000126870 7 158649269 158749438 304 17 43485 0.053372 0.49374 3.3099e-15 0.053372
_SET9_ ENSG00000147316 8 6264113 6501144 992 66 43485 -0.35625 0.7024 3.3307e-15 -0.35625
_SET9_ ENSG00000147408 8 19261672 19615540 963 59 43485 -1.8547 0.97616 3.3307e-15 -1.8547
_SET9_ ENSG00000168487 8 22022249 22069839 88 20 43485 -0.54391 0.75553 3.3307e-15 -0.54391
_SET9_ ENSG00000104635 8 22224762 22291642 219 12 43485 -0.89561 0.81359 3.3307e-15 -0.89561
_SET9_ ENSG00000134013 8 23154702 23282841 594 30 43485 1.0569 0.15652 3.3307e-15 1.0569
_SET9_ ENSG00000159167 8 23699428 23712320 19 4 43485 0.72809 0.24208 3.3307e-15 0.72809
_SET9_ ENSG00000077782 8 38268656 38326352 60 9 43485 1.8957 0.031829 3.3307e-15 1.8957
_SET9_ ENSG00000104332 8 41119481 41167016 101 11 43485 0.64535 0.2664 3.3307e-15 0.64535
_SET9_ ENSG00000104331 8 57870492 57906403 60 5 43485 0.10014 0.47997 3.3168e-15 0.10014
_SET9_ ENSG00000171316 8 61591337 61779465 241 9 43485 -0.35473 0.63036 3.3307e-15 -0.35473
_SET9_ ENSG00000137573 8 70378859 70573150 376 51 43485 -1.0439 0.89344 3.3307e-15 -1.0439
_SET9_ ENSG00000104313 8 72109668 72274467 296 33 43485 1.4378 0.095447 3.3307e-15 1.4378
_SET9_ ENSG00000121039 8 74206847 74237516 58 8 43485 1.0336 0.16018 3.3307e-15 1.0336
_SET9_ ENSG00000156103 8 89044237 89340254 417 35 43485 0.79115 0.25272 3.3307e-15 0.79115
_SET9_ ENSG00000156466 8 97154562 97173020 12 2 43485 0.27955 0.37063 3.3307e-15 0.27955
_SET9_ ENSG00000164920 8 99956631 99964332 4 1 43485 2.9279 0.0023654 3.1086e-15 2.9279
_SET9_ ENSG00000083307 8 102504660 102681954 421 34 43485 -0.38688 0.69274 3.3307e-15 -0.38688
_SET9_ ENSG00000147655 8 108911544 109095913 324 21 43485 1.8011 0.039653 3.3307e-15 1.8011
_SET9_ ENSG00000104447 8 116420724 116821899 471 19 43485 1.5525 0.058677 3.3307e-15 1.5525
_SET9_ ENSG00000182197 8 118806729 119124092 570 36 43485 -0.75815 0.79919 3.3307e-15 -0.75815
_SET9_ ENSG00000164761 8 119935796 119964439 76 9 43485 3.1333 0.00096731 3.1086e-15 3.1333
_SET9_ ENSG00000136999 8 120428546 120436593 7 2 43485 -0.48221 0.70483 3.3307e-15 -0.48221
_SET9_ ENSG00000170961 8 122624356 122653630 68 6 43485 0.25122 0.40738 3.3307e-15 0.25122
_SET9_ ENSG00000104415 8 134203282 134242587 95 16 43485 -0.50563 0.71297 3.3307e-15 -0.50563
_SET9_ ENSG00000173253 9 1050354 1057552 28 6 43485 -1.0499 0.86357 3.3307e-15 -1.0499
_SET9_ ENSG00000147862 9 14081842 14398982 558 88 43485 0.91679 0.29424 3.3307e-15 0.91679
_SET9_ ENSG00000147869 9 14719722 14722715 4 1 43485 -0.70199 0.75846 3.3307e-15 -0.70199
_SET9_ ENSG00000164946 9 14734664 14910993 592 63 43485 0.32725 0.46406 3.3307e-15 0.32725
_SET9_ ENSG00000173068 9 16409501 16870841 998 65 43485 3.0466 0.0021711 3.1086e-15 3.0466
_SET9_ ENSG00000159899 9 35792151 35809729 25 3 43485 -0.30782 0.61774 3.3307e-15 -0.30782
_SET9_ ENSG00000196092 9 36833272 37034103 611 48 43485 -2.1378 0.98907 3.1086e-15 -2.1378
_SET9_ ENSG00000107372 9 74966341 74980163 19 2 43485 -0.92851 0.80468 3.3307e-15 -0.92851
_SET9_ ENSG00000099139 9 78505560 78977255 1214 135 43485 0.89132 0.28078 3.3307e-15 0.89132
_SET9_ ENSG00000156345 9 90581356 90589668 14 3 43485 0.21992 0.41754 3.3029e-15 0.21992
_SET9_ ENSG00000187764 9 91975702 92113045 266 28 43485 0.3985 0.39236 3.3307e-15 0.3985
_SET9_ ENSG00000106809 9 95146249 95166978 40 4 43485 1.1815 0.12614 3.3307e-15 1.1815
_SET9_ ENSG00000106799 9 101866320 101916474 52 6 43485 -0.61467 0.74948 3.3307e-15 -0.61467
_SET9_ ENSG00000095209 9 108456825 108538893 198 5 43485 -0.8822 0.80769 3.3307e-15 -0.8822
_SET9_ ENSG00000196739 9 116917840 117074791 421 64 43485 0.62878 0.35687 3.3307e-15 0.62878
_SET9_ ENSG00000106991 9 130577291 130617035 43 10 43485 -0.047874 0.55377 3.3099e-15 -0.047874
_SET9_ ENSG00000148343 9 131798900 131834361 42 4 43485 0.23141 0.45924 3.3029e-15 0.23141
_SET9_ ENSG00000196363 9 137000487 137025093 47 5 43485 -0.034821 0.50872 3.3099e-15 -0.034821
_SET9_ ENSG00000165623 10 13263767 13276334 64 13 43485 -2.3154 0.99188 3.1086e-15 -2.3154
_SET9_ ENSG00000150867 10 22823778 23003484 368 15 43485 -0.5368 0.7043 3.3307e-15 -0.5368
_SET9_ ENSG00000120549 10 23983675 24836772 1937 109 43485 0.4886 0.39554 3.3307e-15 0.4886
_SET9_ ENSG00000136754 10 27035522 27150016 297 13 43485 0.88738 0.18925 3.3307e-15 0.88738
_SET9_ ENSG00000148516 10 31607424 31818742 138 7 43485 -0.53877 0.72753 3.3307e-15 -0.53877
_SET9_ ENSG00000150347 10 63661059 63856703 280 35 43485 0.061736 0.53194 3.3099e-15 0.061736
_SET9_ ENSG00000197467 10 71561644 71724031 564 80 43485 -0.011784 0.63369 3.3116e-15 -0.011784
_SET9_ ENSG00000156574 10 72192071 72207707 27 4 43485 -0.72568 0.7683 3.3307e-15 -0.72568
_SET9_ ENSG00000166224 10 72575717 72640930 74 10 43485 0.13488 0.47068 3.3029e-15 0.13488
_SET9_ ENSG00000107779 10 88516407 88692595 282 13 43485 -0.2482 0.60389 3.3029e-15 -0.2482
_SET9_ ENSG00000198682 10 89419370 89507462 228 23 43485 -0.61047 0.7497 3.3307e-15 -0.61047
_SET9_ ENSG00000138207 10 95351444 95361501 24 3 43485 0.026286 0.49016 3.3133e-15 0.026286
_SET9_ ENSG00000066468 10 123237848 123357972 133 22 43485 1.2069 0.13337 3.3307e-15 1.2069
_SET9_ ENSG00000107679 10 124134212 124191867 84 8 43485 1.575 0.058606 3.3307e-15 1.575
_SET9_ ENSG00000206013 11 298200 299526 6 3 43485 0.76981 0.23669 3.3307e-15 0.76981
_SET9_ ENSG00000177030 11 644233 706715 214 17 43485 -1.3003 0.91142 3.3307e-15 -1.3003
_SET9_ ENSG00000129757 11 2904443 2907111 1 1 43485 -0.10281 0.5561 3.3168e-15 -0.10281
_SET9_ ENSG00000166341 11 6642556 6677085 60 10 43485 -0.52313 0.7171 3.3307e-15 -0.52313
_SET9_ ENSG00000152266 11 13513602 13517728 8 2 43485 -1.2253 0.88595 3.3307e-15 -1.2253
_SET9_ ENSG00000110693 11 15987995 16761138 1067 34 43485 0.91335 0.17512 3.3307e-15 0.91335
_SET9_ ENSG00000026508 11 35160417 35253949 211 37 43485 0.1121 0.53255 3.3168e-15 0.1121
_SET9_ ENSG00000151348 11 44117099 44266979 183 15 43485 1.423 0.083561 3.3307e-15 1.423
_SET9_ ENSG00000052850 11 44281994 44331716 126 18 43485 0.37532 0.37863 3.3307e-15 0.37532
_SET9_ ENSG00000110492 11 46402306 46405375 3 1 43485 -0.86031 0.8146 3.3307e-15 -0.86031
_SET9_ ENSG00000173153 11 64073044 64084215 6 2 43485 -1.32 0.91343 3.3307e-15 -1.32
_SET9_ ENSG00000168056 11 65306276 65326401 17 4 43485 3.9346 5.1694e-05 3.1086e-15 3.9346
_SET9_ ENSG00000174483 11 66278077 66301098 33 3 43485 0.12169 0.44158 3.3168e-15 0.12169
_SET9_ ENSG00000162337 11 68080077 68216743 253 16 43485 -0.28964 0.62934 3.3307e-15 -0.28964
_SET9_ ENSG00000075388 11 69587797 69590171 7 2 43485 1.0577 0.14989 3.3307e-15 1.0577
_SET9_ ENSG00000165458 11 71934745 71950149 26 6 43485 -1.0553 0.88145 3.3307e-15 -1.0553
_SET9_ ENSG00000054938 11 74407474 74442430 58 12 43485 0.6127 0.29253 3.3307e-15 0.6127
_SET9_ ENSG00000149257 11 75273101 75283828 28 3 43485 0.058973 0.46177 3.3099e-15 0.058973
_SET9_ ENSG00000085741 11 75897369 75921780 55 11 43485 0.53246 0.32137 3.3307e-15 0.53246
_SET9_ ENSG00000182704 11 76493295 76509198 36 5 43485 0.23755 0.41831 3.3029e-15 0.23755
_SET9_ ENSG00000137745 11 102813724 102826463 26 4 43485 -0.11168 0.56974 3.3168e-15 -0.11168
_SET9_ ENSG00000109906 11 113930315 114121398 518 58 43485 -0.93508 0.87568 3.3307e-15 -0.93508
_SET9_ ENSG00000177103 11 117298489 117688240 1161 94 43485 0.88499 0.2773 3.3307e-15 0.88499
_SET9_ ENSG00000151702 11 128556430 128683162 344 43 43485 2.5514 0.0088126 3.1086e-15 2.5514
_SET9_ ENSG00000043039 11 129245835 129322171 198 34 43485 -0.19606 0.64696 3.3029e-15 -0.19606
_SET9_ ENSG00000120451 11 130745331 130786404 206 10 43485 0.34386 0.3579 3.3307e-15 0.34386
_SET9_ ENSG00000111186 12 1639057 1756409 373 78 43485 1.7968 0.076819 3.3307e-15 1.7968
_SET9_ ENSG00000078246 12 2986389 3050306 212 5 43485 -1.3091 0.88753 3.3307e-15 -1.3091
_SET9_ ENSG00000197905 12 3068496 3149839 230 29 43485 0.20307 0.48642 3.3029e-15 0.20307
_SET9_ ENSG00000111241 12 4537321 4554780 20 3 43485 -0.66754 0.74942 3.3307e-15 -0.66754
_SET9_ ENSG00000111679 12 7055631 7070479 11 4 43485 -0.03401 0.52383 3.3099e-15 -0.03401
_SET9_ ENSG00000184344 12 7842378 7848372 27 7 43485 -0.3162 0.64886 3.3307e-15 -0.3162
_SET9_ ENSG00000111341 12 15034115 15038860 6 1 43485 -0.57242 0.69447 3.3307e-15 -0.57242
_SET9_ ENSG00000134532 12 23682440 24103966 654 76 43485 3.3847 0.00091789 3.1086e-15 3.3847
_SET9_ ENSG00000087494 12 28111017 28125638 36 6 43485 0.24647 0.41813 3.3029e-15 0.24647
_SET9_ ENSG00000111424 12 48235320 48336831 243 26 43485 -0.91731 0.84349 3.3307e-15 -0.91731
_SET9_ ENSG00000139219 12 48366748 48398269 86 10 43485 0.11139 0.46776 3.3168e-15 0.11139
_SET9_ ENSG00000169884 12 49359123 49365546 5 1 43485 -1.0225 0.82971 3.3307e-15 -1.0225
_SET9_ ENSG00000139567 12 52300692 52317145 32 6 43485 -1.5304 0.944 3.3307e-15 -1.5304
_SET9_ ENSG00000172819 12 53604354 53626764 31 7 43485 0.14464 0.49483 3.3029e-15 0.14464
_SET9_ ENSG00000123388 12 54366910 54371427 5 1 43485 1.7994 0.034938 3.3307e-15 1.7994
_SET9_ ENSG00000180818 12 54378849 54384063 2 1 43485 2.8751 0.0022383 3.1086e-15 2.8751
_SET9_ ENSG00000197757 12 54384408 54424607 38 5 43485 6.383 7.2474e-11 3.5527e-15 6.383
_SET9_ ENSG00000180806 12 54388679 54397121 10 2 43485 6.3676 1.7582e-12 3.5527e-15 6.3676
_SET9_ ENSG00000037965 12 54402832 54407570 4 1 43485 5.986 7.2734e-10 3.5527e-15 5.986
_SET9_ ENSG00000198353 12 54410715 54449813 40 3 43485 4.6123 1.6021e-06 3.5527e-15 4.6123
_SET9_ ENSG00000172789 12 54426637 54429142 4 1 43485 4.562 2.1961e-06 3.5527e-15 4.562
_SET9_ ENSG00000161642 12 54762917 54785082 24 5 43485 -0.18458 0.60045 3.3029e-15 -0.18458
_SET9_ ENSG00000135414 12 56137064 56150911 5 1 43485 -0.039045 0.5498 3.3099e-15 -0.039045
_SET9_ ENSG00000166886 12 57482677 57489259 5 2 43485 0.87099 0.18972 3.3307e-15 0.87099
_SET9_ ENSG00000149948 12 66217911 66360075 152 19 43485 0.17509 0.48068 3.3029e-15 0.17509
_SET9_ ENSG00000111049 12 81110691 81113452 4 2 43485 0.43842 0.34612 3.3307e-15 0.43842
_SET9_ ENSG00000180318 12 85673885 85695562 27 3 43485 2.3428 0.010295 3.1086e-15 2.3428
_SET9_ ENSG00000083782 12 91357456 91398803 78 5 43485 -1.5956 0.9493 3.3307e-15 -1.5956
_SET9_ ENSG00000017427 12 102789645 102874423 83 8 43485 1.7985 0.039801 3.3307e-15 1.7985
_SET9_ ENSG00000171310 12 104849073 105155792 809 86 43485 -1.0899 0.91672 3.3307e-15 -1.0899
_SET9_ ENSG00000174600 12 108681821 108733118 118 19 43485 0.047771 0.51281 3.3099e-15 0.047771
_SET9_ ENSG00000183160 12 108983622 108992096 15 4 43485 1.2052 0.12416 3.3307e-15 1.2052
_SET9_ ENSG00000111199 12 110220890 110271212 92 13 43485 0.22987 0.43507 3.3029e-15 0.22987
_SET9_ ENSG00000111252 12 111843752 111889427 25 2 43485 0.66386 0.25082 3.3307e-15 0.66386
_SET9_ ENSG00000179295 12 112856155 112947717 26 4 43485 0.16883 0.46175 3.3029e-15 0.16883
_SET9_ ENSG00000135111 12 115108059 115121969 23 6 43485 -1.0336 0.85837 3.3307e-15 -1.0336
_SET9_ ENSG00000089041 12 121570622 121623876 209 19 43485 -1.1328 0.88667 3.3307e-15 -1.1328
_SET9_ ENSG00000178882 12 124457788 124800570 723 60 43485 2.4416 0.011936 3.1086e-15 2.4416
_SET9_ ENSG00000102678 13 22245522 22278637 47 6 43485 0.7848 0.22036 3.3307e-15 0.7848
_SET9_ ENSG00000120659 13 43136872 43182149 85 8 43485 -0.14029 0.56436 3.3029e-15 -0.14029
_SET9_ ENSG00000139687 13 48877887 49056122 123 10 43485 2.905 0.0021877 3.1086e-15 2.905
_SET9_ ENSG00000136110 13 53277399 53313947 25 5 43485 2.2231 0.013232 3.1086e-15 2.2231
_SET9_ ENSG00000165804 14 21558205 21572881 20 4 43485 2.4412 0.0080403 3.1086e-15 2.4412
_SET9_ ENSG00000157227 14 23305766 23318236 22 8 43485 -0.52313 0.724 3.3307e-15 -0.52313
_SET9_ ENSG00000125378 14 54416454 54425479 19 4 43485 3.5097 0.00021859 3.1086e-15 3.5097
_SET9_ ENSG00000126778 14 61110133 61124977 9 1 43485 0.21901 0.43157 3.3029e-15 0.21901
_SET9_ ENSG00000100625 14 61176246 61191066 13 3 43485 -0.11319 0.57008 3.3168e-15 -0.11319
_SET9_ ENSG00000100644 14 62162231 62214976 64 7 43485 -0.22943 0.62045 3.3029e-15 -0.22943
_SET9_ ENSG00000100714 14 64854749 64926722 146 19 43485 0.27687 0.43737 3.3307e-15 0.27687
_SET9_ ENSG00000133985 14 71108504 71142077 72 14 43485 -1.6794 0.96124 3.3307e-15 -1.6794
_SET9_ ENSG00000080815 14 73603126 73690399 118 10 43485 -0.031489 0.54014 3.3099e-15 -0.031489
_SET9_ ENSG00000119699 14 76424442 76449334 38 5 43485 -0.28549 0.63302 3.3307e-15 -0.28549
_SET9_ ENSG00000053254 14 89591215 90085493 1117 111 43485 -0.10632 0.6645 3.3168e-15 -0.10632
_SET9_ ENSG00000119714 14 91698876 91720269 48 4 43485 -0.46182 0.68883 3.3307e-15 -0.46182
_SET9_ ENSG00000100815 14 92432335 92507240 106 9 43485 -0.14259 0.56576 3.3029e-15 -0.14259
_SET9_ ENSG00000133937 14 95234553 95236562 1 1 43485 -0.25564 0.6562 3.3307e-15 -0.25564
_SET9_ ENSG00000184916 14 105607318 105635161 51 6 43485 -0.008156 0.50465 3.3116e-15 -0.008156
_SET9_ ENSG00000166923 15 33010175 33026870 47 7 43485 -0.51734 0.70966 3.3307e-15 -0.51734
_SET9_ ENSG00000248905 15 33057747 33486897 1376 86 43485 -0.1427 0.63321 3.3029e-15 -0.1427
_SET9_ ENSG00000166147 15 48700503 48938046 359 11 43485 0.71566 0.24302 3.3307e-15 0.71566
_SET9_ ENSG00000182718 15 60639333 60695082 110 16 43485 0.95879 0.19115 3.3307e-15 0.95879
_SET9_ ENSG00000166794 15 64448011 64455404 6 2 43485 -0.44386 0.70884 3.3307e-15 -0.44386
_SET9_ ENSG00000166949 15 67356101 67487533 315 40 43485 1.7249 0.058602 3.3307e-15 1.7249
_SET9_ ENSG00000213614 15 72635775 72668817 43 4 43485 -1.5473 0.95042 3.3307e-15 -1.5473
_SET9_ ENSG00000136378 15 79051545 79103773 194 11 43485 -0.47645 0.67736 3.3307e-15 -0.47645
_SET9_ ENSG00000170776 15 85923802 86292586 992 30 43485 -0.70555 0.74894 3.3307e-15 -0.70555
_SET9_ ENSG00000157766 15 89346674 89418585 204 30 43485 1.9652 0.033395 3.3307e-15 1.9652
_SET9_ ENSG00000184056 15 91541646 91565833 37 6 43485 -0.4635 0.71037 3.3307e-15 -0.4635
_SET9_ ENSG00000154237 15 101459420 101610317 358 27 43485 -0.39647 0.68161 3.3307e-15 -0.39647
_SET9_ ENSG00000131873 15 101715928 101792137 228 18 43485 1.8494 0.038661 3.3307e-15 1.8494
_SET9_ ENSG00000127578 16 679239 684116 17 3 43485 -0.34367 0.62762 3.3307e-15 -0.34367
_SET9_ ENSG00000197599 16 1484384 1494557 45 7 43485 0.91165 0.18315 3.3307e-15 0.91165
_SET9_ ENSG00000187535 16 1560428 1662111 286 13 43485 0.90588 0.19353 3.3307e-15 0.90588
_SET9_ ENSG00000008710 16 2138711 2185899 18 9 43485 3.7355 0.00014984 3.1086e-15 3.7355
_SET9_ ENSG00000103489 16 17195626 17564738 843 67 43485 -0.96582 0.87607 3.3307e-15 -0.96582
_SET9_ ENSG00000102882 16 30125426 30134827 6 2 43485 0.56267 0.28538 3.3307e-15 0.56267
_SET9_ ENSG00000167397 16 31102163 31107301 4 1 43485 1.9209 0.024092 3.3307e-15 1.9209
_SET9_ ENSG00000176842 16 54964774 54968397 4 1 43485 1.0496 0.14341 3.3307e-15 1.0496
_SET9_ ENSG00000087245 16 55423612 55540603 456 34 43485 0.69601 0.27442 3.3307e-15 0.69601
_SET9_ ENSG00000125124 16 56500748 56554195 98 10 43485 0.2286 0.44296 3.3029e-15 0.2286
_SET9_ ENSG00000140937 16 64977656 65160015 273 17 43485 3.2364 0.00066238 3.1086e-15 3.2364
_SET9_ ENSG00000102977 16 67691415 67694713 3 1 43485 0.30049 0.3809 3.3307e-15 0.30049
_SET9_ ENSG00000103056 16 68392231 68482591 124 11 43485 0.22204 0.41851 3.3029e-15 0.22204
_SET9_ ENSG00000090863 16 74485856 74641012 273 9 43485 -0.39209 0.63557 3.3307e-15 -0.39209
_SET9_ ENSG00000166509 16 78056412 78100658 337 11 43485 -0.21403 0.56712 3.3029e-15 -0.21403
_SET9_ ENSG00000186153 16 78133310 79246564 5008 275 43485 -2.0023 0.98762 3.1086e-15 -2.0023
_SET9_ ENSG00000178573 16 79619740 79634611 34 10 43485 0.08482 0.50884 3.3168e-15 0.08482
_SET9_ ENSG00000179588 16 88519725 88603424 296 24 43485 1.3532 0.10524 3.3307e-15 1.3532
_SET9_ ENSG00000167522 16 89334038 89556969 366 18 43485 0.26622 0.39753 3.3307e-15 0.26622
_SET9_ ENSG00000167526 16 89627065 89630950 15 1 43485 0.67413 0.24433 3.3307e-15 0.67413
_SET9_ ENSG00000183688 17 289769 295730 15 4 43485 0.33668 0.38262 3.3307e-15 0.33668
_SET9_ ENSG00000007168 17 2496504 2588909 149 7 43485 1.4847 0.067204 3.3307e-15 1.4847
_SET9_ ENSG00000183018 17 4402133 4442330 85 16 43485 0.54511 0.324 3.3307e-15 0.54511
_SET9_ ENSG00000185245 17 4835592 4838325 7 4 43485 1.3201 0.11164 3.3307e-15 1.3201
_SET9_ ENSG00000141510 17 7565097 7590856 56 10 43485 0.22977 0.44439 3.3029e-15 0.22977
_SET9_ ENSG00000179111 17 8023908 8027410 8 3 43485 0.69677 0.25897 3.3307e-15 0.69677
_SET9_ ENSG00000179029 17 8076555 8079717 9 2 43485 -1.1779 0.87835 3.3307e-15 -1.1779
_SET9_ ENSG00000178971 17 8130191 8151362 41 6 43485 -1.6728 0.95754 3.3307e-15 -1.6728
_SET9_ ENSG00000108557 17 17584787 17714767 113 12 43485 -0.39232 0.6636 3.3307e-15 -0.39232
_SET9_ ENSG00000141127 17 18743398 18834581 225 10 43485 0.30988 0.36656 3.3307e-15 0.30988
_SET9_ ENSG00000073536 17 33455772 33469334 6 2 43485 -0.58286 0.71664 3.3307e-15 -0.58286
_SET9_ ENSG00000125686 17 37560538 37607539 64 4 43485 1.9291 0.026927 3.3307e-15 1.9291
_SET9_ ENSG00000126351 17 38214543 38250120 35 6 43485 -1.2446 0.89615 3.3307e-15 -1.2446
_SET9_ ENSG00000131759 17 38465444 38513094 17 3 43485 0.01683 0.508 3.3133e-15 0.01683
_SET9_ ENSG00000108773 17 40265126 40273376 12 2 43485 1.1205 0.1321 3.3307e-15 1.1205
_SET9_ ENSG00000108786 17 40701232 40707231 16 2 43485 0.19026 0.40299 3.3029e-15 0.19026
_SET9_ ENSG00000158955 17 44910567 44964096 96 9 43485 0.69457 0.26091 3.3307e-15 0.69457
_SET9_ ENSG00000120094 17 46605888 46608359 4 1 43485 0.19252 0.42429 3.3029e-15 0.19252
_SET9_ ENSG00000173917 17 46618256 46623441 12 4 43485 0.091753 0.48477 3.3168e-15 0.091753
_SET9_ ENSG00000120093 17 46626232 46682274 82 12 43485 0.44716 0.35923 3.3307e-15 0.44716
_SET9_ ENSG00000182742 17 46652875 46657473 6 2 43485 0.72724 0.27111 3.3307e-15 0.72724
_SET9_ ENSG00000120075 17 46668619 46671323 5 2 43485 -1.153 0.88602 3.3307e-15 -1.153
_SET9_ ENSG00000108511 17 46671639 46682354 16 4 43485 -0.81315 0.80798 3.3307e-15 -0.81315
_SET9_ ENSG00000260027 17 46684594 46710934 56 10 43485 -2.5191 0.99557 3.1086e-15 -2.5191
_SET9_ ENSG00000120068 17 46688739 46692478 4 2 43485 -1.2883 0.91736 3.3307e-15 -1.2883
_SET9_ ENSG00000170689 17 46698518 46703839 12 3 43485 -1.9415 0.97719 3.3307e-15 -1.9415
_SET9_ ENSG00000173868 17 47300724 47308128 13 4 43485 0.37464 0.3749 3.3307e-15 0.37464
_SET9_ ENSG00000108821 17 48260650 48278993 29 7 43485 1.8289 0.038026 3.3307e-15 1.8289
_SET9_ ENSG00000136457 17 48541857 48546327 7 2 43485 -0.64349 0.73522 3.3307e-15 -0.64349
_SET9_ ENSG00000173714 17 48912011 48919709 23 3 43485 0.21662 0.41235 3.3029e-15 0.21662
_SET9_ ENSG00000011258 17 49254786 49337524 147 9 43485 -0.10614 0.53832 3.3168e-15 -0.10614
_SET9_ ENSG00000011143 17 56282803 56296966 11 3 43485 2.5557 0.0055836 3.1086e-15 2.5557
_SET9_ ENSG00000121075 17 59529765 59562471 64 12 43485 2.2952 0.013674 3.1086e-15 2.2952
_SET9_ ENSG00000259384 17 61994560 61996179 4 2 43485 -0.64128 0.76442 3.3307e-15 -0.64128
_SET9_ ENSG00000168646 17 63524681 63557765 70 14 43485 0.62824 0.29913 3.3307e-15 0.62824
_SET9_ ENSG00000108984 17 67410839 67539472 235 31 43485 0.11681 0.49723 3.3168e-15 0.11681
_SET9_ ENSG00000125398 17 70117161 70122561 8 2 43485 1.4047 0.07896 3.3307e-15 1.4047
_SET9_ ENSG00000172809 17 72199721 72206794 5 1 43485 1.7304 0.052165 3.3307e-15 1.7304
_SET9_ ENSG00000141543 17 78109013 78120982 36 7 43485 0.14267 0.4658 3.3029e-15 0.14267
_SET9_ ENSG00000157637 17 79218800 79269347 99 12 43485 -0.2482 0.62308 3.3029e-15 -0.2482
_SET9_ ENSG00000185269 17 79910388 79919716 24 3 43485 -0.096133 0.52735 3.3168e-15 -0.096133
_SET9_ ENSG00000176890 18 657604 673578 64 4 43485 -1.5034 0.92612 3.3307e-15 -1.5034
_SET9_ ENSG00000128791 18 9334765 9402418 120 5 43485 0.10479 0.43498 3.3168e-15 0.10479
_SET9_ ENSG00000197046 18 43405477 43424045 27 4 43485 -0.67846 0.7518 3.3307e-15 -0.67846
_SET9_ ENSG00000175387 18 45357922 45457515 134 5 43485 0.10729 0.42905 3.3168e-15 0.10729
_SET9_ ENSG00000101665 18 46446223 46477081 77 15 43485 1.9505 0.030978 3.3307e-15 1.9505
_SET9_ ENSG00000141627 18 46570039 46987717 888 18 43485 -0.68195 0.74033 3.3307e-15 -0.68195
_SET9_ ENSG00000176624 18 48700920 48744674 81 5 43485 1.36 0.083025 3.3307e-15 1.36
_SET9_ ENSG00000141873 19 2732202 2740150 13 3 43485 -0.46377 0.68791 3.3307e-15 -0.46377
_SET9_ ENSG00000104964 19 3052908 3063105 26 7 43485 0.87143 0.20565 3.3307e-15 0.87143
_SET9_ ENSG00000088256 19 3094408 3124002 111 13 43485 0.4117 0.35838 3.3307e-15 0.4117
_SET9_ ENSG00000102575 19 11685475 11689823 9 3 43485 2.0434 0.023525 3.1086e-15 2.0434
_SET9_ ENSG00000105664 19 18893583 18902123 8 3 43485 1.1757 0.13149 3.3307e-15 1.1757
_SET9_ ENSG00000011600 19 36395303 36399197 14 3 43485 0.49708 0.35026 3.3307e-15 0.49708
_SET9_ ENSG00000196218 19 38924339 39078204 372 28 43485 -0.73764 0.80621 3.3307e-15 -0.73764
_SET9_ ENSG00000090932 19 39989535 39999121 24 2 43485 0.57054 0.26819 3.3307e-15 0.57054
_SET9_ ENSG00000105329 19 41807492 41859816 66 6 43485 0.42095 0.33942 3.3307e-15 0.42095
_SET9_ ENSG00000105429 19 42829761 42882921 48 2 43485 1.4743 0.073989 3.3307e-15 1.4743
_SET9_ ENSG00000010361 19 50310126 50320633 14 4 43485 0.99314 0.16919 3.3307e-15 0.99314
_SET9_ ENSG00000104972 19 55085346 55148979 211 18 43485 0.15501 0.47303 3.3029e-15 0.15501
_SET9_ ENSG00000125878 20 584441 591042 8 3 43485 -0.54824 0.73646 3.3307e-15 -0.54824
_SET9_ ENSG00000198171 20 3170996 3185331 40 8 43485 -0.74219 0.78413 3.3307e-15 -0.74219
_SET9_ ENSG00000101265 20 4760669 4804291 208 27 43485 -0.19083 0.61516 3.3029e-15 -0.19083
_SET9_ ENSG00000125845 20 6748311 6760927 17 4 43485 -0.010475 0.50942 3.3116e-15 -0.010475
_SET9_ ENSG00000125863 20 10381657 10414870 101 5 43485 1.2077 0.11761 3.3307e-15 1.2077
_SET9_ ENSG00000125879 20 16729003 16750707 101 15 43485 1.5549 0.068071 3.3307e-15 1.5549
_SET9_ ENSG00000125813 20 21686297 21696620 9 3 43485 -1.9003 0.97732 3.3307e-15 -1.9003
_SET9_ ENSG00000171456 20 30946155 31027122 78 4 43485 -1.592 0.93904 3.3307e-15 -1.592
_SET9_ ENSG00000125965 20 34021145 34042568 26 5 43485 0.87415 0.20652 3.3307e-15 0.87415
_SET9_ ENSG00000197122 20 35973088 36034453 82 8 43485 0.16943 0.4621 3.3029e-15 0.16943
_SET9_ ENSG00000198959 20 36756863 36794980 81 10 43485 0.49235 0.33974 3.3307e-15 0.49235
_SET9_ ENSG00000100985 20 44637547 44645200 15 3 43485 -0.075917 0.53917 3.3168e-15 -0.075917
_SET9_ ENSG00000197496 20 45338126 45364965 46 5 43485 2.1708 0.014512 3.1086e-15 2.1708
_SET9_ ENSG00000196562 20 46285092 46415360 414 65 43485 -0.15575 0.66974 3.3029e-15 -0.15575
_SET9_ ENSG00000124216 20 48599536 48605423 27 3 43485 0.62239 0.27556 3.3307e-15 0.62239
_SET9_ ENSG00000101144 20 55743804 55841685 237 18 43485 2.8589 0.0023241 3.1086e-15 2.8589
_SET9_ ENSG00000087460 20 57414773 57486247 77 14 43485 -1.3846 0.92563 3.3307e-15 -1.3846
_SET9_ ENSG00000157557 21 40177231 40196879 36 6 43485 0.26965 0.40327 3.3307e-15 0.26965
_SET9_ ENSG00000160200 21 44473301 44497053 56 8 43485 -0.24233 0.6057 3.3029e-15 -0.24233
_SET9_ ENSG00000182871 21 46825052 46933634 410 28 43485 0.36552 0.3909 3.3307e-15 0.36552
_SET9_ ENSG00000070010 22 19437433 19466738 58 6 43485 -0.84842 0.80203 3.3307e-15 -0.84842
_SET9_ ENSG00000203618 22 19710468 19712294 1 1 43485 -1.0434 0.8509 3.3307e-15 -1.0434
_SET9_ ENSG00000184058 22 19744226 19771116 46 7 43485 0.2424 0.41379 3.3029e-15 0.2424
_SET9_ ENSG00000100393 22 41487790 41576081 89 5 43485 0.37874 0.33776 3.3307e-15 0.37874
_SET9_ ENSG00000100399 22 41625517 41636938 17 4 43485 0.2866 0.38933 3.3307e-15 0.2866
_SET9_ ENSG00000188064 22 46316242 46373009 170 24 43485 0.63081 0.30031 3.3307e-15 0.63081
_SET9_ ENSG00000185386 22 50702142 50709196 16 5 43485 -2.5502 0.99539 3.1086e-15 -2.5502
# _SET10_ VARIABLE = GOBP_SKELETAL_SYSTEM_MORPHOGENESIS (set)
# _SET10_ NGENES = 217
_SET10_ GENE CHR START STOP NSNPS NPARAM N ZSTAT P ZFITTED_BASE ZRESID_BASE
_SET10_ ENSG00000157933 1 2160134 2241558 195 31 43485 -0.24297 0.65101 3.3029e-15 -0.24297
_SET10_ ENSG00000162496 1 12627939 12677737 140 24 43485 -0.29408 0.66151 3.3307e-15 -0.29408
_SET10_ ENSG00000162551 1 21835858 21904905 196 18 43485 -1.1085 0.88009 3.3307e-15 -1.1085
_SET10_ ENSG00000000938 1 27938575 27961788 8 3 43485 2.0133 0.027849 3.1086e-15 2.0133
_SET10_ ENSG00000162510 1 31184124 31196434 34 3 43485 0.49532 0.2941 3.3307e-15 0.49532
_SET10_ ENSG00000084073 1 40723779 40759856 32 6 43485 1.1948 0.12807 3.3307e-15 1.1948
_SET10_ ENSG00000060718 1 103342023 103574052 574 19 43485 -0.15209 0.5658 3.3029e-15 -0.15209
_SET10_ ENSG00000156150 1 110602616 110613322 14 2 43485 1.2798 0.091238 3.3307e-15 1.2798
_SET10_ ENSG00000092607 1 119425669 119532179 230 21 43485 0.28037 0.41767 3.3307e-15 0.28037
_SET10_ ENSG00000143570 1 153931575 153940188 8 2 43485 0.062845 0.47114 3.3168e-15 0.062845
_SET10_ ENSG00000169231 1 155165379 155178842 12 3 43485 1.3145 0.092914 3.3307e-15 1.3145
_SET10_ ENSG00000116604 1 156433519 156470620 34 2 43485 0.8076 0.19504 3.3307e-15 0.8076
_SET10_ ENSG00000116132 1 170631869 170708560 62 9 43485 1.5317 0.066158 3.3307e-15 1.5317
_SET10_ ENSG00000116183 1 176432307 176814735 506 24 43485 0.54695 0.305 3.3307e-15 0.54695
_SET10_ ENSG00000162769 1 213031597 213072705 203 9 43485 -1.0524 0.84487 3.3307e-15 -1.0524
_SET10_ ENSG00000176887 2 5832799 5841516 5 2 43485 0.47203 0.32525 3.3307e-15 0.47203
_SET10_ ENSG00000134323 2 16080686 16087129 6 2 43485 -1.2658 0.90085 3.3307e-15 -1.2658
_SET10_ ENSG00000143867 2 19551246 19558414 1 1 43485 -0.99424 0.8513 3.3307e-15 -0.99424
_SET10_ ENSG00000170577 2 45232300 45236569 9 4 43485 0.37698 0.37602 3.3307e-15 0.37698
_SET10_ ENSG00000003137 2 72356367 72375167 18 3 43485 0.45945 0.34488 3.3307e-15 0.45945
_SET10_ ENSG00000125629 2 118846028 118868573 30 8 43485 -0.71414 0.78023 3.3307e-15 -0.71414
_SET10_ ENSG00000204335 2 171571861 171574588 5 2 43485 0.85329 0.19342 3.3307e-15 0.85329
_SET10_ ENSG00000115844 2 172964167 172967628 4 2 43485 -1.0541 0.86045 3.3307e-15 -1.0541
_SET10_ ENSG00000115966 2 175936978 176033110 95 5 43485 -0.85295 0.80892 3.3307e-15 -0.85295
_SET10_ ENSG00000128710 2 176973518 176984670 11 3 43485 0.62596 0.27857 3.3307e-15 0.62596
_SET10_ ENSG00000128709 2 176987088 176989853 4 1 43485 -0.89872 0.81008 3.3307e-15 -0.89872
_SET10_ ENSG00000175879 2 176994422 176997423 3 1 43485 -1.0818 0.87257 3.3307e-15 -1.0818
_SET10_ ENSG00000128652 2 177001340 177037830 61 8 43485 -2.1592 0.98569 3.1086e-15 -2.1592
_SET10_ ENSG00000170166 2 177015950 177017954 3 1 43485 -1.7827 0.96332 3.3307e-15 -1.7827
_SET10_ ENSG00000180228 2 179296141 179316239 16 4 43485 0.25671 0.42506 3.3307e-15 0.25671
_SET10_ ENSG00000168542 2 189839046 189877472 53 7 43485 0.82294 0.2174 3.3307e-15 0.82294
_SET10_ ENSG00000138386 2 191511472 191557492 84 10 43485 1.0813 0.14937 3.3307e-15 1.0813
_SET10_ ENSG00000119042 2 200134223 200335989 168 9 43485 2.7856 0.0029021 3.1086e-15 2.7856
_SET10_ ENSG00000204217 2 203241659 203432474 136 10 43485 1.0105 0.16104 3.3307e-15 1.0105
_SET10_ ENSG00000163501 2 219919142 219925189 10 2 43485 1.0831 0.14204 3.3307e-15 1.0831
_SET10_ ENSG00000198925 2 220074494 220094439 26 4 43485 0.10658 0.49811 3.3168e-15 0.10658
_SET10_ ENSG00000163273 2 232786530 232791113 7 2 43485 0.94151 0.17771 3.3307e-15 0.94151
_SET10_ ENSG00000154764 3 13857755 13921618 196 29 43485 -0.18756 0.63174 3.3029e-15 -0.18756
_SET10_ ENSG00000077092 3 25215823 25639423 1131 73 43485 -0.57108 0.77334 3.3307e-15 -0.57108
_SET10_ ENSG00000163513 3 30647994 30735634 244 35 43485 0.62514 0.31955 3.3307e-15 0.62514
_SET10_ ENSG00000114739 3 38495342 38534633 64 4 43485 -0.0032979 0.48487 3.312e-15 -0.0032979
_SET10_ ENSG00000114742 3 39093489 39138155 78 8 43485 0.71503 0.25726 3.3307e-15 0.71503
_SET10_ ENSG00000144655 3 39183346 39196053 29 7 43485 0.30868 0.39427 3.3307e-15 0.30868
_SET10_ ENSG00000168036 3 41236328 41301587 68 5 43485 -1.9187 0.9707 3.3307e-15 -1.9187
_SET10_ ENSG00000012223 3 46477136 46526724 142 15 43485 -1.3867 0.92801 3.3307e-15 -1.3867
_SET10_ ENSG00000181555 3 47057919 47205457 138 7 43485 2.0733 0.018168 3.1086e-15 2.0733
_SET10_ ENSG00000114378 3 50337320 50349812 7 1 43485 1.0672 0.14517 3.3307e-15 1.0672
_SET10_ ENSG00000068001 3 50355221 50360337 1 1 43485 -1.6559 0.9505 3.3307e-15 -1.6559
_SET10_ ENSG00000163785 3 133784147 133969689 371 16 43485 0.23999 0.42034 3.3029e-15 0.23999
_SET10_ ENSG00000163659 3 156391024 156424559 38 4 43485 1.9579 0.027714 3.3307e-15 1.9579
_SET10_ ENSG00000168779 3 157814948 157824292 5 2 43485 0.85921 0.19619 3.3307e-15 0.85921
_SET10_ ENSG00000068885 3 159974774 160117668 127 11 43485 -1.1175 0.87479 3.3307e-15 -1.1175
_SET10_ ENSG00000075711 3 196769431 197026171 414 14 43485 2.099 0.016626 3.1086e-15 2.099
_SET10_ ENSG00000068078 4 1795034 1810599 27 4 43485 -0.37895 0.66119 3.3307e-15 -0.37895
_SET10_ ENSG00000163132 4 4861393 4865663 16 4 43485 1.1562 0.13208 3.3307e-15 1.1562
_SET10_ ENSG00000109705 4 13542454 13546674 3 2 43485 1.6935 0.051606 3.3307e-15 1.6935
_SET10_ ENSG00000157796 4 39184024 39287430 172 7 43485 -0.52911 0.68433 3.3307e-15 -0.52911
_SET10_ ENSG00000134853 4 55095264 55164414 112 6 43485 -0.23791 0.60227 3.3029e-15 -0.23791
_SET10_ ENSG00000138696 4 95679119 96079599 908 32 43485 1.5047 0.064686 3.3307e-15 1.5047
_SET10_ ENSG00000172007 4 140374386 140397763 50 5 43485 0.72088 0.24134 3.3307e-15 0.72088
_SET10_ ENSG00000164161 4 145567173 145666423 122 6 43485 2.5047 0.0052157 3.1086e-15 2.5047
_SET10_ ENSG00000152582 5 35617946 35814713 421 18 43485 -0.43314 0.66803 3.3307e-15 -0.43314
_SET10_ ENSG00000164190 5 36876861 37066515 146 11 43485 1.1931 0.12406 3.3307e-15 1.1931
_SET10_ ENSG00000112964 5 42423879 42721979 248 23 43485 0.28287 0.42276 3.3307e-15 0.28287
_SET10_ ENSG00000081189 5 88013975 88199922 217 15 43485 0.41945 0.34413 3.3307e-15 0.41945
_SET10_ ENSG00000138829 5 127593601 127994878 571 27 43485 1.6686 0.053283 3.3307e-15 1.6686
_SET10_ ENSG00000251380 5 134779905 134783038 15 3 43485 0.99688 0.15862 3.3307e-15 0.99688
_SET10_ ENSG00000255833 5 134779908 134788089 25 4 43485 1.0557 0.14573 3.3307e-15 1.0557
_SET10_ ENSG00000181965 5 134869991 134871639 1 1 43485 -0.036498 0.521 3.3099e-15 -0.036498
_SET10_ ENSG00000155846 5 149109861 149234585 330 31 43485 0.52114 0.34754 3.3307e-15 0.52114
_SET10_ ENSG00000113722 5 149546358 149564120 21 3 43485 -1.6726 0.9519 3.3307e-15 -1.6726
_SET10_ ENSG00000070614 5 149865381 149937773 124 13 43485 -1.0156 0.86162 3.3307e-15 -1.0156
_SET10_ ENSG00000197043 5 150480273 150537443 191 32 43485 -1.0757 0.89121 3.3307e-15 -1.0757
_SET10_ ENSG00000156427 5 170846660 170884627 60 9 43485 1.3096 0.1033 3.3307e-15 1.3096
_SET10_ ENSG00000120149 5 174151536 174157896 12 2 43485 0.64878 0.26597 3.3307e-15 0.64878
_SET10_ ENSG00000054598 6 1610681 1614127 2 1 43485 2.433 0.0066304 3.1086e-15 2.433
_SET10_ ENSG00000153162 6 7727030 7881655 273 28 43485 1.3248 0.10884 3.3307e-15 1.3248
_SET10_ ENSG00000137203 6 10393419 10419892 37 7 43485 0.89247 0.20915 3.3307e-15 0.89247
_SET10_ ENSG00000112062 6 35995488 36079013 139 8 43485 -0.089167 0.55495 3.3168e-15 -0.089167
_SET10_ ENSG00000112559 6 41604620 41621984 46 9 43485 0.44518 0.34923 3.3307e-15 0.44518
_SET10_ ENSG00000124813 6 45295894 45632086 590 40 43485 1.0986 0.16147 3.3307e-15 1.0986
_SET10_ ENSG00000112210 6 57053607 57087078 23 4 43485 0.27733 0.41165 3.3307e-15 0.27733
_SET10_ ENSG00000203877 6 84562985 84567234 10 1 43485 0.64381 0.28304 3.3307e-15 0.64381
_SET10_ ENSG00000112357 6 137143717 137235075 116 7 43485 1.2639 0.096747 3.3307e-15 1.2639
_SET10_ ENSG00000164442 6 139693393 139695757 2 1 43485 -0.33328 0.63983 3.3307e-15 -0.33328
_SET10_ ENSG00000120254 6 151186685 151423023 695 61 43485 1.9202 0.042105 3.3307e-15 1.9202
_SET10_ ENSG00000164853 7 1272543 1276954 3 1 43485 1.1169 0.13261 3.3307e-15 1.1169
_SET10_ ENSG00000122691 7 19060614 19157295 59 16 43485 1.0515 0.17562 3.3307e-15 1.0515
_SET10_ ENSG00000105991 7 27132612 27135615 1 1 43485 2.7823 0.004053 3.1086e-15 2.7823
_SET10_ ENSG00000105996 7 27139721 27142430 1 1 43485 -0.35978 0.6382 3.3307e-15 -0.35978
_SET10_ ENSG00000105997 7 27145803 27192200 52 5 43485 1.3785 0.09119 3.3307e-15 1.3785
_SET10_ ENSG00000197576 7 27168126 27170418 2 1 43485 0.83389 0.22358 3.3307e-15 0.83389
_SET10_ ENSG00000106004 7 27180671 27183287 3 1 43485 2.0386 0.021568 3.1086e-15 2.0386
_SET10_ ENSG00000122592 7 27193335 27197555 5 2 43485 -0.047596 0.53229 3.3099e-15 -0.047596
_SET10_ ENSG00000078399 7 27202054 27210117 11 4 43485 2.6161 0.0048582 3.1086e-15 2.6161
_SET10_ ENSG00000005073 7 27221129 27224842 2 1 43485 -0.55622 0.70287 3.3307e-15 -0.55622
_SET10_ ENSG00000106483 7 37945543 38065297 442 39 43485 -1.6744 0.96564 3.3307e-15 -1.6744
_SET10_ ENSG00000106571 7 42000548 42277469 429 43 43485 -1.0755 0.88705 3.3307e-15 -1.0755
_SET10_ ENSG00000127948 7 75528518 75616173 98 15 43485 -0.26772 0.6343 3.3307e-15 -0.26772
_SET10_ ENSG00000105880 7 96649704 96654409 3 2 43485 0.42912 0.35057 3.3307e-15 0.42912
_SET10_ ENSG00000181652 7 150709297 150721586 13 5 43485 -0.11465 0.56846 3.3168e-15 -0.11465
_SET10_ ENSG00000186480 7 155089486 155101945 26 5 43485 0.7791 0.23194 3.3307e-15 0.7791
_SET10_ ENSG00000126870 7 158649269 158749438 304 17 43485 0.053372 0.49374 3.3099e-15 0.053372
_SET10_ ENSG00000147408 8 19261672 19615540 963 59 43485 -1.8547 0.97616 3.3307e-15 -1.8547
_SET10_ ENSG00000168487 8 22022249 22069839 88 20 43485 -0.54391 0.75553 3.3307e-15 -0.54391
_SET10_ ENSG00000159167 8 23699428 23712320 19 4 43485 0.72809 0.24208 3.3307e-15 0.72809
_SET10_ ENSG00000077782 8 38268656 38326352 60 9 43485 1.8957 0.031829 3.3307e-15 1.8957
_SET10_ ENSG00000104332 8 41119481 41167016 101 11 43485 0.64535 0.2664 3.3307e-15 0.64535
_SET10_ ENSG00000104331 8 57870492 57906403 60 5 43485 0.10014 0.47997 3.3168e-15 0.10014
_SET10_ ENSG00000104313 8 72109668 72274467 296 33 43485 1.4378 0.095447 3.3307e-15 1.4378
_SET10_ ENSG00000121039 8 74206847 74237516 58 8 43485 1.0336 0.16018 3.3307e-15 1.0336
_SET10_ ENSG00000156103 8 89044237 89340254 417 35 43485 0.79115 0.25272 3.3307e-15 0.79115
_SET10_ ENSG00000164920 8 99956631 99964332 4 1 43485 2.9279 0.0023654 3.1086e-15 2.9279
_SET10_ ENSG00000083307 8 102504660 102681954 421 34 43485 -0.38688 0.69274 3.3307e-15 -0.38688
_SET10_ ENSG00000182197 8 118806729 119124092 570 36 43485 -0.75815 0.79919 3.3307e-15 -0.75815
_SET10_ ENSG00000170961 8 122624356 122653630 68 6 43485 0.25122 0.40738 3.3307e-15 0.25122
_SET10_ ENSG00000147869 9 14719722 14722715 4 1 43485 -0.70199 0.75846 3.3307e-15 -0.70199
_SET10_ ENSG00000164946 9 14734664 14910993 592 63 43485 0.32725 0.46406 3.3307e-15 0.32725
_SET10_ ENSG00000159899 9 35792151 35809729 25 3 43485 -0.30782 0.61774 3.3307e-15 -0.30782
_SET10_ ENSG00000196092 9 36833272 37034103 611 48 43485 -2.1378 0.98907 3.1086e-15 -2.1378
_SET10_ ENSG00000107372 9 74966341 74980163 19 2 43485 -0.92851 0.80468 3.3307e-15 -0.92851
_SET10_ ENSG00000106799 9 101866320 101916474 52 6 43485 -0.61467 0.74948 3.3307e-15 -0.61467
_SET10_ ENSG00000196739 9 116917840 117074791 421 64 43485 0.62878 0.35687 3.3307e-15 0.62878
_SET10_ ENSG00000148516 10 31607424 31818742 138 7 43485 -0.53877 0.72753 3.3307e-15 -0.53877
_SET10_ ENSG00000150347 10 63661059 63856703 280 35 43485 0.061736 0.53194 3.3099e-15 0.061736
_SET10_ ENSG00000197467 10 71561644 71724031 564 80 43485 -0.011784 0.63369 3.3116e-15 -0.011784
_SET10_ ENSG00000156574 10 72192071 72207707 27 4 43485 -0.72568 0.7683 3.3307e-15 -0.72568
_SET10_ ENSG00000166224 10 72575717 72640930 74 10 43485 0.13488 0.47068 3.3029e-15 0.13488
_SET10_ ENSG00000066468 10 123237848 123357972 133 22 43485 1.2069 0.13337 3.3307e-15 1.2069
_SET10_ ENSG00000107679 10 124134212 124191867 84 8 43485 1.575 0.058606 3.3307e-15 1.575
_SET10_ ENSG00000206013 11 298200 299526 6 3 43485 0.76981 0.23669 3.3307e-15 0.76981
_SET10_ ENSG00000110693 11 15987995 16761138 1067 34 43485 0.91335 0.17512 3.3307e-15 0.91335
_SET10_ ENSG00000151348 11 44117099 44266979 183 15 43485 1.423 0.083561 3.3307e-15 1.423
_SET10_ ENSG00000052850 11 44281994 44331716 126 18 43485 0.37532 0.37863 3.3307e-15 0.37532
_SET10_ ENSG00000168056 11 65306276 65326401 17 4 43485 3.9346 5.1694e-05 3.1086e-15 3.9346
_SET10_ ENSG00000162337 11 68080077 68216743 253 16 43485 -0.28964 0.62934 3.3307e-15 -0.28964
_SET10_ ENSG00000075388 11 69587797 69590171 7 2 43485 1.0577 0.14989 3.3307e-15 1.0577
_SET10_ ENSG00000165458 11 71934745 71950149 26 6 43485 -1.0553 0.88145 3.3307e-15 -1.0553
_SET10_ ENSG00000149257 11 75273101 75283828 28 3 43485 0.058973 0.46177 3.3099e-15 0.058973
_SET10_ ENSG00000182704 11 76493295 76509198 36 5 43485 0.23755 0.41831 3.3029e-15 0.23755
_SET10_ ENSG00000137745 11 102813724 102826463 26 4 43485 -0.11168 0.56974 3.3168e-15 -0.11168
_SET10_ ENSG00000177103 11 117298489 117688240 1161 94 43485 0.88499 0.2773 3.3307e-15 0.88499
_SET10_ ENSG00000043039 11 129245835 129322171 198 34 43485 -0.19606 0.64696 3.3029e-15 -0.19606
_SET10_ ENSG00000078246 12 2986389 3050306 212 5 43485 -1.3091 0.88753 3.3307e-15 -1.3091
_SET10_ ENSG00000111241 12 4537321 4554780 20 3 43485 -0.66754 0.74942 3.3307e-15 -0.66754
_SET10_ ENSG00000111341 12 15034115 15038860 6 1 43485 -0.57242 0.69447 3.3307e-15 -0.57242
_SET10_ ENSG00000134532 12 23682440 24103966 654 76 43485 3.3847 0.00091789 3.1086e-15 3.3847
_SET10_ ENSG00000139219 12 48366748 48398269 86 10 43485 0.11139 0.46776 3.3168e-15 0.11139
_SET10_ ENSG00000169884 12 49359123 49365546 5 1 43485 -1.0225 0.82971 3.3307e-15 -1.0225
_SET10_ ENSG00000172819 12 53604354 53626764 31 7 43485 0.14464 0.49483 3.3029e-15 0.14464
_SET10_ ENSG00000123388 12 54366910 54371427 5 1 43485 1.7994 0.034938 3.3307e-15 1.7994
_SET10_ ENSG00000180806 12 54388679 54397121 10 2 43485 6.3676 1.7582e-12 3.5527e-15 6.3676
_SET10_ ENSG00000037965 12 54402832 54407570 4 1 43485 5.986 7.2734e-10 3.5527e-15 5.986
_SET10_ ENSG00000198353 12 54410715 54449813 40 3 43485 4.6123 1.6021e-06 3.5527e-15 4.6123
_SET10_ ENSG00000166886 12 57482677 57489259 5 2 43485 0.87099 0.18972 3.3307e-15 0.87099
_SET10_ ENSG00000111049 12 81110691 81113452 4 2 43485 0.43842 0.34612 3.3307e-15 0.43842
_SET10_ ENSG00000180318 12 85673885 85695562 27 3 43485 2.3428 0.010295 3.1086e-15 2.3428
_SET10_ ENSG00000171310 12 104849073 105155792 809 86 43485 -1.0899 0.91672 3.3307e-15 -1.0899
_SET10_ ENSG00000183160 12 108983622 108992096 15 4 43485 1.2052 0.12416 3.3307e-15 1.2052
_SET10_ ENSG00000111199 12 110220890 110271212 92 13 43485 0.22987 0.43507 3.3029e-15 0.22987
_SET10_ ENSG00000089041 12 121570622 121623876 209 19 43485 -1.1328 0.88667 3.3307e-15 -1.1328
_SET10_ ENSG00000178882 12 124457788 124800570 723 60 43485 2.4416 0.011936 3.1086e-15 2.4416
_SET10_ ENSG00000157227 14 23305766 23318236 22 8 43485 -0.52313 0.724 3.3307e-15 -0.52313
_SET10_ ENSG00000125378 14 54416454 54425479 19 4 43485 3.5097 0.00021859 3.1086e-15 3.5097
_SET10_ ENSG00000126778 14 61110133 61124977 9 1 43485 0.21901 0.43157 3.3029e-15 0.21901
_SET10_ ENSG00000100625 14 61176246 61191066 13 3 43485 -0.11319 0.57008 3.3168e-15 -0.11319
_SET10_ ENSG00000100714 14 64854749 64926722 146 19 43485 0.27687 0.43737 3.3307e-15 0.27687
_SET10_ ENSG00000080815 14 73603126 73690399 118 10 43485 -0.031489 0.54014 3.3099e-15 -0.031489
_SET10_ ENSG00000119699 14 76424442 76449334 38 5 43485 -0.28549 0.63302 3.3307e-15 -0.28549
_SET10_ ENSG00000053254 14 89591215 90085493 1117 111 43485 -0.10632 0.6645 3.3168e-15 -0.10632
_SET10_ ENSG00000100815 14 92432335 92507240 106 9 43485 -0.14259 0.56576 3.3029e-15 -0.14259
_SET10_ ENSG00000133937 14 95234553 95236562 1 1 43485 -0.25564 0.6562 3.3307e-15 -0.25564
_SET10_ ENSG00000166923 15 33010175 33026870 47 7 43485 -0.51734 0.70966 3.3307e-15 -0.51734
_SET10_ ENSG00000248905 15 33057747 33486897 1376 86 43485 -0.1427 0.63321 3.3029e-15 -0.1427
_SET10_ ENSG00000166949 15 67356101 67487533 315 40 43485 1.7249 0.058602 3.3307e-15 1.7249
_SET10_ ENSG00000131873 15 101715928 101792137 228 18 43485 1.8494 0.038661 3.3307e-15 1.8494
_SET10_ ENSG00000187535 16 1560428 1662111 286 13 43485 0.90588 0.19353 3.3307e-15 0.90588
_SET10_ ENSG00000008710 16 2138711 2185899 18 9 43485 3.7355 0.00014984 3.1086e-15 3.7355
_SET10_ ENSG00000176842 16 54964774 54968397 4 1 43485 1.0496 0.14341 3.3307e-15 1.0496
_SET10_ ENSG00000087245 16 55423612 55540603 456 34 43485 0.69601 0.27442 3.3307e-15 0.69601
_SET10_ ENSG00000103056 16 68392231 68482591 124 11 43485 0.22204 0.41851 3.3029e-15 0.22204
_SET10_ ENSG00000090863 16 74485856 74641012 273 9 43485 -0.39209 0.63557 3.3307e-15 -0.39209
_SET10_ ENSG00000186153 16 78133310 79246564 5008 275 43485 -2.0023 0.98762 3.1086e-15 -2.0023
_SET10_ ENSG00000167522 16 89334038 89556969 366 18 43485 0.26622 0.39753 3.3307e-15 0.26622
_SET10_ ENSG00000183688 17 289769 295730 15 4 43485 0.33668 0.38262 3.3307e-15 0.33668
_SET10_ ENSG00000179029 17 8076555 8079717 9 2 43485 -1.1779 0.87835 3.3307e-15 -1.1779
_SET10_ ENSG00000073536 17 33455772 33469334 6 2 43485 -0.58286 0.71664 3.3307e-15 -0.58286
_SET10_ ENSG00000126351 17 38214543 38250120 35 6 43485 -1.2446 0.89615 3.3307e-15 -1.2446
_SET10_ ENSG00000131759 17 38465444 38513094 17 3 43485 0.01683 0.508 3.3133e-15 0.01683
_SET10_ ENSG00000158955 17 44910567 44964096 96 9 43485 0.69457 0.26091 3.3307e-15 0.69457
_SET10_ ENSG00000120094 17 46605888 46608359 4 1 43485 0.19252 0.42429 3.3029e-15 0.19252
_SET10_ ENSG00000173917 17 46618256 46623441 12 4 43485 0.091753 0.48477 3.3168e-15 0.091753
_SET10_ ENSG00000120093 17 46626232 46682274 82 12 43485 0.44716 0.35923 3.3307e-15 0.44716
_SET10_ ENSG00000182742 17 46652875 46657473 6 2 43485 0.72724 0.27111 3.3307e-15 0.72724
_SET10_ ENSG00000120075 17 46668619 46671323 5 2 43485 -1.153 0.88602 3.3307e-15 -1.153
_SET10_ ENSG00000108511 17 46671639 46682354 16 4 43485 -0.81315 0.80798 3.3307e-15 -0.81315
_SET10_ ENSG00000260027 17 46684594 46710934 56 10 43485 -2.5191 0.99557 3.1086e-15 -2.5191
_SET10_ ENSG00000120068 17 46688739 46692478 4 2 43485 -1.2883 0.91736 3.3307e-15 -1.2883
_SET10_ ENSG00000170689 17 46698518 46703839 12 3 43485 -1.9415 0.97719 3.3307e-15 -1.9415
_SET10_ ENSG00000173868 17 47300724 47308128 13 4 43485 0.37464 0.3749 3.3307e-15 0.37464
_SET10_ ENSG00000108821 17 48260650 48278993 29 7 43485 1.8289 0.038026 3.3307e-15 1.8289
_SET10_ ENSG00000136457 17 48541857 48546327 7 2 43485 -0.64349 0.73522 3.3307e-15 -0.64349
_SET10_ ENSG00000121075 17 59529765 59562471 64 12 43485 2.2952 0.013674 3.1086e-15 2.2952
_SET10_ ENSG00000168646 17 63524681 63557765 70 14 43485 0.62824 0.29913 3.3307e-15 0.62824
_SET10_ ENSG00000125398 17 70117161 70122561 8 2 43485 1.4047 0.07896 3.3307e-15 1.4047
_SET10_ ENSG00000141543 17 78109013 78120982 36 7 43485 0.14267 0.4658 3.3029e-15 0.14267
_SET10_ ENSG00000175387 18 45357922 45457515 134 5 43485 0.10729 0.42905 3.3168e-15 0.10729
_SET10_ ENSG00000141873 19 2732202 2740150 13 3 43485 -0.46377 0.68791 3.3307e-15 -0.46377
_SET10_ ENSG00000102575 19 11685475 11689823 9 3 43485 2.0434 0.023525 3.1086e-15 2.0434
_SET10_ ENSG00000105664 19 18893583 18902123 8 3 43485 1.1757 0.13149 3.3307e-15 1.1757
_SET10_ ENSG00000105429 19 42829761 42882921 48 2 43485 1.4743 0.073989 3.3307e-15 1.4743
_SET10_ ENSG00000010361 19 50310126 50320633 14 4 43485 0.99314 0.16919 3.3307e-15 0.99314
_SET10_ ENSG00000125878 20 584441 591042 8 3 43485 -0.54824 0.73646 3.3307e-15 -0.54824
_SET10_ ENSG00000125879 20 16729003 16750707 101 15 43485 1.5549 0.068071 3.3307e-15 1.5549
_SET10_ ENSG00000101144 20 55743804 55841685 237 18 43485 2.8589 0.0023241 3.1086e-15 2.8589
_SET10_ ENSG00000160200 21 44473301 44497053 56 8 43485 -0.24233 0.6057 3.3029e-15 -0.24233
_SET10_ ENSG00000184058 22 19744226 19771116 46 7 43485 0.2424 0.41379 3.3029e-15 0.2424
# _SET11_ VARIABLE = GRYDER_PAX3FOXO1_ENHANCERS_IN_TADS (set)
# _SET11_ NGENES = 978
_SET11_ GENE CHR START STOP NSNPS NPARAM N ZSTAT P ZFITTED_BASE ZRESID_BASE
_SET11_ ENSG00000242485 1 1337288 1342693 9 3 43485 -0.27272 0.64284 3.3307e-15 -0.27272
_SET11_ ENSG00000160075 1 1477053 1510249 74 5 43485 0.33804 0.36511 3.3307e-15 0.33804
_SET11_ ENSG00000116288 1 8014351 8045565 33 4 43485 2.3244 0.0098653 3.1086e-15 2.3244
_SET11_ ENSG00000116285 1 8064464 8086368 18 3 43485 2.5827 0.0048844 3.1086e-15 2.5827
_SET11_ ENSG00000142599 1 8412457 8877702 504 12 43485 0.82883 0.18337 3.3307e-15 0.82883
_SET11_ ENSG00000142634 1 15736391 15756839 38 8 43485 -1.1041 0.87747 3.3307e-15 -1.1041
_SET11_ ENSG00000132906 1 15817327 15853029 109 5 43485 -0.04114 0.49074 3.3099e-15 -0.04114
_SET11_ ENSG00000127463 1 19542158 19578046 82 8 43485 0.60075 0.29352 3.3307e-15 0.60075
_SET11_ ENSG00000053372 1 19578033 19586622 38 5 43485 -0.4593 0.69482 3.3307e-15 -0.4593
_SET11_ ENSG00000244038 1 20978270 20988000 29 5 43485 1.1074 0.13892 3.3307e-15 1.1074
_SET11_ ENSG00000127483 1 21069154 21113816 52 5 43485 -0.19383 0.57141 3.3029e-15 -0.19383
_SET11_ ENSG00000142798 1 22148738 22263790 168 15 43485 -0.26115 0.62459 3.3307e-15 -0.26115
_SET11_ ENSG00000133216 1 23037332 23241818 392 43 43485 0.88005 0.23554 3.3307e-15 0.88005
_SET11_ ENSG00000189266 1 24285599 24289952 2 1 43485 -0.47446 0.66418 3.3307e-15 -0.47446
_SET11_ ENSG00000188529 1 24291294 24307417 4 2 43485 0.82557 0.20673 3.3307e-15 0.82557
_SET11_ ENSG00000117643 1 25943959 26112698 170 17 43485 0.61027 0.30118 3.3307e-15 0.61027
_SET11_ ENSG00000162430 1 26126667 26144713 38 3 43485 -0.70448 0.75195 3.3307e-15 -0.70448
_SET11_ ENSG00000130695 1 26560691 26605299 127 10 43485 -0.0080846 0.51938 3.3116e-15 -0.0080846
_SET11_ ENSG00000198830 1 26798941 26802463 4 2 43485 -0.35018 0.65867 3.3307e-15 -0.35018
_SET11_ ENSG00000117713 1 27022524 27108595 92 4 43485 -0.75432 0.78679 3.3307e-15 -0.75432
_SET11_ ENSG00000090273 1 27226729 27273353 25 4 43485 -0.40333 0.67612 3.3307e-15 -0.40333
_SET11_ ENSG00000130775 1 28199055 28213196 41 6 43485 1.5831 0.058602 3.3307e-15 1.5831
_SET11_ ENSG00000130770 1 28562620 28573417 29 1 43485 2.2202 0.010365 3.1086e-15 2.2202
_SET11_ ENSG00000162512 1 31342314 31381608 70 16 43485 -0.42133 0.69986 3.3307e-15 -0.42133
_SET11_ ENSG00000084628 1 31652592 31712401 227 14 43485 -0.57184 0.72772 3.3307e-15 -0.57184
_SET11_ ENSG00000060688 1 31732417 31769662 77 5 43485 -0.77041 0.77334 3.3307e-15 -0.77041
_SET11_ ENSG00000183431 1 38422647 38456593 39 6 43485 0.73975 0.23607 3.3307e-15 0.73975
_SET11_ ENSG00000116954 1 39303870 39325495 31 6 43485 0.042651 0.49954 3.3099e-15 0.042651
_SET11_ ENSG00000168389 1 40420802 40435638 8 3 43485 -0.072674 0.53723 3.3168e-15 -0.072674
_SET11_ ENSG00000131236 1 40505905 40538321 104 7 43485 2.8975 0.0021285 3.1086e-15 2.8975
_SET11_ ENSG00000185104 1 50905150 51425935 433 13 43485 0.21252 0.41734 3.3029e-15 0.21252
_SET11_ ENSG00000123091 1 51701943 51739127 8 2 43485 -0.57275 0.74696 3.3307e-15 -0.57275
_SET11_ ENSG00000172456 1 59762310 60233347 879 54 43485 1.5413 0.080585 3.3307e-15 1.5413
_SET11_ ENSG00000162599 1 61330931 61928465 983 126 43485 1.2581 0.19057 3.3307e-15 1.2581
_SET11_ ENSG00000162604 1 62146718 62191095 85 8 43485 -1.3617 0.91772 3.3307e-15 -1.3617
_SET11_ ENSG00000132854 1 62702651 62785085 267 14 43485 0.82577 0.20318 3.3307e-15 0.82577
_SET11_ ENSG00000162607 1 62901968 62917475 24 2 43485 1.8498 0.029147 3.3307e-15 1.8498
_SET11_ ENSG00000079739 1 64058947 64125916 172 26 43485 -1.1389 0.89768 3.3307e-15 -1.1389
_SET11_ ENSG00000116717 1 68150744 68154021 7 2 43485 0.17465 0.43404 3.3029e-15 0.17465
_SET11_ ENSG00000172380 1 68167149 68299150 253 20 43485 1.0633 0.16082 3.3307e-15 1.0633
_SET11_ ENSG00000184005 1 76540404 77100286 1210 93 43485 -0.10894 0.64637 3.3168e-15 -0.10894
_SET11_ ENSG00000162613 1 78409740 78444794 40 4 43485 0.15914 0.46431 3.3029e-15 0.15914
_SET11_ ENSG00000137941 1 84330711 84464833 141 4 43485 -0.59226 0.68987 3.3307e-15 -0.59226
_SET11_ ENSG00000143013 1 87794151 87814606 29 7 43485 -1.3638 0.934 3.3307e-15 -1.3638
_SET11_ ENSG00000065243 1 89149905 89301938 201 14 43485 -1.9381 0.97834 3.3307e-15 -1.9381
_SET11_ ENSG00000122482 1 91380859 91487829 131 7 43485 -0.24644 0.60596 3.3029e-15 -0.24644
_SET11_ ENSG00000097046 1 91966408 91991321 28 4 43485 -0.47274 0.68029 3.3307e-15 -0.47274
_SET11_ ENSG00000137936 1 94027347 94312706 666 21 43485 0.36664 0.36707 3.3307e-15 0.36664
_SET11_ ENSG00000067334 1 94333373 94345474 33 3 43485 1.1122 0.12472 3.3307e-15 1.1122
_SET11_ ENSG00000137962 1 94614544 94740624 130 15 43485 2.1335 0.020251 3.1086e-15 2.1335
_SET11_ ENSG00000117528 1 94883933 94984222 84 6 43485 0.45137 0.31558 3.3307e-15 0.45137
_SET11_ ENSG00000137992 1 100652475 100715390 89 4 43485 0.73262 0.23656 3.3307e-15 0.73262
_SET11_ ENSG00000117543 1 101455179 101491644 37 4 43485 -1.4419 0.9281 3.3307e-15 -1.4419
_SET11_ ENSG00000031698 1 109756540 109780791 30 6 43485 1.2573 0.11157 3.3307e-15 1.2573
_SET11_ ENSG00000197852 1 112223252 112298446 218 28 43485 0.92693 0.21822 3.3307e-15 0.92693
_SET11_ ENSG00000118729 1 116242628 116311402 292 14 43485 0.88144 0.18975 3.3307e-15 0.88144
_SET11_ ENSG00000134247 1 117452679 117532980 190 18 43485 -0.30681 0.65583 3.3307e-15 -0.30681
_SET11_ ENSG00000134253 1 117653682 117665209 30 5 43485 1.2752 0.11372 3.3307e-15 1.2752
_SET11_ ENSG00000198162 1 117910071 118071494 238 16 43485 -1.1927 0.89223 3.3307e-15 -1.1927
_SET11_ ENSG00000092607 1 119425669 119532179 230 21 43485 0.28037 0.41767 3.3307e-15 0.28037
_SET11_ ENSG00000134250 1 120454176 120612240 137 9 43485 -1.3044 0.914 3.3307e-15 -1.3044
_SET11_ ENSG00000178104 1 144836157 145076186 131 38 43485 0.66833 0.32217 3.3307e-15 0.66833
_SET11_ ENSG00000188092 1 147400506 147465753 36 2 43485 1.337 0.10023 3.3307e-15 1.337
_SET11_ ENSG00000159377 1 151372010 151374420 2 1 43485 -0.84878 0.81333 3.3307e-15 -0.84878
_SET11_ ENSG00000143442 1 151375200 151431941 59 2 43485 -1.0036 0.83819 3.3307e-15 -1.0036
_SET11_ ENSG00000143612 1 154179182 154193104 12 2 43485 -0.22509 0.57037 3.3029e-15 -0.22509
_SET11_ ENSG00000143603 1 154669931 154842756 362 56 43485 -0.71839 0.82815 3.3307e-15 -0.71839
_SET11_ ENSG00000160691 1 154934774 154946871 2 1 43485 -1.4221 0.92362 3.3307e-15 -1.4221
_SET11_ ENSG00000122218 1 160259063 160313190 52 6 43485 1.9635 0.024894 3.3307e-15 1.9635
_SET11_ ENSG00000162738 1 160370376 160398468 42 6 43485 -0.65932 0.75307 3.3307e-15 -0.65932
_SET11_ ENSG00000158769 1 160965001 160991138 58 4 43485 1.1199 0.12565 3.3307e-15 1.1199
_SET11_ ENSG00000143256 1 161070346 161087901 23 3 43485 0.98186 0.15737 3.3307e-15 0.98186
_SET11_ ENSG00000132185 1 161676762 161684142 28 5 43485 0.45943 0.33416 3.3307e-15 0.45943
_SET11_ ENSG00000081721 1 161719548 161727028 15 5 43485 0.26617 0.41743 3.3307e-15 0.26617
_SET11_ ENSG00000118217 1 161736084 161933860 419 11 43485 1.3558 0.087381 3.3307e-15 1.3558
_SET11_ ENSG00000162745 1 161952982 161993644 122 21 43485 0.45684 0.37602 3.3307e-15 0.45684
_SET11_ ENSG00000143228 1 163236366 163325554 322 19 43485 0.51615 0.31328 3.3307e-15 0.51615
_SET11_ ENSG00000185630 1 164524821 164868533 737 88 43485 -0.0392 0.64358 3.3099e-15 -0.0392
_SET11_ ENSG00000143171 1 165370159 165414433 144 19 43485 0.91996 0.20579 3.3307e-15 0.91996
_SET11_ ENSG00000213064 1 168195176 168222263 38 5 43485 -1.008 0.84901 3.3307e-15 -1.008
_SET11_ ENSG00000143153 1 169074935 169101960 93 13 43485 -0.3451 0.653 3.3307e-15 -0.3451
_SET11_ ENSG00000010165 1 171750788 171783163 86 5 43485 -0.27305 0.59401 3.3307e-15 -0.27305
_SET11_ ENSG00000197959 1 171810621 172387606 1062 45 43485 2.6225 0.0049549 3.1086e-15 2.6225
_SET11_ ENSG00000135845 1 172339329 172413230 90 9 43485 2.399 0.0084118 3.1086e-15 2.399
_SET11_ ENSG00000169905 1 179809102 179846938 42 5 43485 1.4069 0.083323 3.3307e-15 1.4069
_SET11_ ENSG00000135835 1 180882290 180920750 76 15 43485 1.2628 0.11754 3.3307e-15 1.2628
_SET11_ ENSG00000162783 1 181057638 181059977 5 2 43485 1.3976 0.087569 3.3307e-15 1.3976
_SET11_ ENSG00000135821 1 182350839 182361341 20 2 43485 -0.38014 0.62613 3.3307e-15 -0.38014
_SET11_ ENSG00000135829 1 182808504 182856886 34 3 43485 -1.6808 0.95904 3.3307e-15 -1.6808
_SET11_ ENSG00000081277 1 201252580 201302121 150 12 43485 0.75686 0.23682 3.3307e-15 0.75686
_SET11_ ENSG00000118194 1 201328136 201346890 68 8 43485 0.22799 0.44021 3.3029e-15 0.22799
_SET11_ ENSG00000159176 1 201452658 201478584 85 9 43485 -0.42568 0.67211 3.3307e-15 -0.42568
_SET11_ ENSG00000134369 1 201592411 201796102 362 32 43485 1.0656 0.16666 3.3307e-15 1.0656
_SET11_ ENSG00000076356 1 208195587 208417665 456 41 43485 2.8939 0.0029337 3.1086e-15 2.8939
_SET11_ ENSG00000196878 1 209788215 209825811 113 15 43485 -1.1376 0.89093 3.3307e-15 -1.1376
_SET11_ ENSG00000162772 1 212738676 212794119 124 18 43485 0.14741 0.48303 3.3029e-15 0.14741
_SET11_ ENSG00000143494 1 213123862 213165379 74 10 43485 0.011851 0.52021 3.3116e-15 0.011851
_SET11_ ENSG00000136643 1 213224589 213448116 174 8 43485 -0.69798 0.75949 3.3307e-15 -0.69798
_SET11_ ENSG00000117707 1 214156524 214214595 94 14 43485 1.7064 0.053614 3.3307e-15 1.7064
_SET11_ ENSG00000067533 1 218458629 218511325 68 3 43485 0.67226 0.26128 3.3307e-15 0.67226
_SET11_ ENSG00000143353 1 219347186 219386207 34 4 43485 0.76956 0.21539 3.3307e-15 0.76956
_SET11_ ENSG00000154380 1 225674537 225840844 285 9 43485 0.57935 0.29103 3.3307e-15 0.57935
_SET11_ ENSG00000143742 1 225965531 225978168 27 5 43485 0.099523 0.46718 3.3168e-15 0.099523
_SET11_ ENSG00000143751 1 226170403 226187032 12 4 43485 0.91925 0.19158 3.3307e-15 0.91925
_SET11_ ENSG00000143799 1 226548392 226595780 103 7 43485 1.3253 0.095843 3.3307e-15 1.3253
_SET11_ ENSG00000143772 1 226819391 226927024 154 19 43485 2.4116 0.010303 3.1086e-15 2.4116
_SET11_ ENSG00000143641 1 230193536 230417870 681 55 43485 -2.8203 0.99895 3.1086e-15 -2.8203
_SET11_ ENSG00000177614 1 230457392 230561475 309 25 43485 -1.2731 0.9132 3.3307e-15 -1.2731
_SET11_ ENSG00000182118 1 231154704 231175992 67 10 43485 1.0853 0.14701 3.3307e-15 1.0853
_SET11_ ENSG00000143633 1 231359509 231376933 20 4 43485 -2.1755 0.98681 3.1086e-15 -2.1755
_SET11_ ENSG00000116906 1 231376953 231413719 56 3 43485 -1.468 0.91766 3.3307e-15 -1.468
_SET11_ ENSG00000168275 1 234509202 234519795 34 2 43485 -0.7705 0.75328 3.3307e-15 -0.7705
_SET11_ ENSG00000130508 2 1635659 1748624 295 30 43485 -0.57075 0.75038 3.3307e-15 -0.57075
_SET11_ ENSG00000115756 2 10443015 10567743 418 52 43485 0.41305 0.4153 3.3307e-15 0.41305
_SET11_ ENSG00000115758 2 10580094 10588630 16 4 43485 -0.44171 0.69257 3.3307e-15 -0.44171
_SET11_ ENSG00000079785 2 15731302 15771235 113 8 43485 1.7131 0.044982 3.3307e-15 1.7131
_SET11_ ENSG00000134323 2 16080686 16087129 6 2 43485 -1.2658 0.90085 3.3307e-15 -1.2658
_SET11_ ENSG00000197872 2 16730727 16847599 184 35 43485 0.082864 0.54277 3.3168e-15 0.082864
_SET11_ ENSG00000170745 2 18059114 18542882 1451 99 43485 -0.41654 0.75113 3.3307e-15 -0.41654
_SET11_ ENSG00000068697 2 20232411 20251789 51 9 43485 -0.69698 0.77655 3.3307e-15 -0.69698
_SET11_ ENSG00000115884 2 20400558 20425194 49 5 43485 1.0913 0.1327 3.3307e-15 1.0913
_SET11_ ENSG00000118960 2 20760208 20850849 313 28 43485 -0.0050387 0.54942 3.3116e-15 -0.0050387
_SET11_ ENSG00000119771 2 23608088 23931481 724 70 43485 -1.438 0.95196 3.3307e-15 -1.438
_SET11_ ENSG00000119778 2 23971534 24149984 265 7 43485 -0.63777 0.72433 3.3307e-15 -0.63777
_SET11_ ENSG00000198399 2 24425733 24583583 120 8 43485 -0.62062 0.73758 3.3307e-15 -0.62062
_SET11_ ENSG00000084676 2 24714783 24993571 406 18 43485 0.20475 0.43345 3.3029e-15 0.20475
_SET11_ ENSG00000163811 2 29117509 29171088 137 8 43485 -0.34299 0.63282 3.3307e-15 -0.34299
_SET11_ ENSG00000171094 2 29415640 30144432 1559 102 43485 0.3792 0.44433 3.3307e-15 0.3792
_SET11_ ENSG00000115816 2 37428755 37458856 33 7 43485 1.3227 0.10315 3.3307e-15 1.3227
_SET11_ ENSG00000163171 2 37869032 37965611 293 28 43485 2.3877 0.010887 3.1086e-15 2.3877
_SET11_ ENSG00000115944 2 42560686 42652228 141 10 43485 -0.86051 0.8058 3.3307e-15 -0.86051
_SET11_ ENSG00000057935 2 42721709 42984087 484 15 43485 0.79955 0.19651 3.3307e-15 0.79955
_SET11_ ENSG00000119729 2 46768945 46810260 65 10 43485 1.5411 0.070195 3.3307e-15 1.5411
_SET11_ ENSG00000180398 2 47129009 47168994 82 9 43485 -0.78419 0.80431 3.3307e-15 -0.78419
_SET11_ ENSG00000116062 2 47922669 48037240 91 13 43485 -0.76454 0.79424 3.3307e-15 -0.76454
_SET11_ ENSG00000170802 2 48541776 48606433 123 8 43485 -0.13012 0.54777 3.3029e-15 -0.13012
_SET11_ ENSG00000119866 2 60678302 60780702 80 14 43485 0.55862 0.3081 3.3307e-15 0.55862
_SET11_ ENSG00000179833 2 64858755 64978139 172 13 43485 0.48274 0.33475 3.3307e-15 0.48274
_SET11_ ENSG00000143995 2 66660584 66801001 210 27 43485 -1.4917 0.94686 3.3307e-15 -1.4917
_SET11_ ENSG00000143971 2 67624451 67637677 8 1 43485 2.0834 0.016063 3.1086e-15 2.0834
_SET11_ ENSG00000115946 2 68384976 68403370 32 3 43485 -1.4998 0.92779 3.3307e-15 -1.4998
_SET11_ ENSG00000169621 2 68694693 68858004 355 8 43485 1.1009 0.1391 3.3307e-15 1.1009
_SET11_ ENSG00000035141 2 70523107 70529222 12 2 43485 0.64458 0.27191 3.3307e-15 0.64458
_SET11_ ENSG00000116035 2 71127720 71160576 71 11 43485 -1.2454 0.90391 3.3307e-15 -1.2454
_SET11_ ENSG00000144043 2 71213068 71222075 21 4 43485 0.77176 0.22803 3.3307e-15 0.77176
_SET11_ ENSG00000152284 2 85360533 85537511 385 41 43485 -0.62974 0.78307 3.3307e-15 -0.62974
_SET11_ ENSG00000152291 2 85545147 85555548 26 2 43485 0.34286 0.33487 3.3307e-15 0.34286
_SET11_ ENSG00000168906 2 85766288 85772403 4 1 43485 -0.49861 0.67033 3.3307e-15 -0.49861
_SET11_ ENSG00000168894 2 85822848 85824736 5 1 43485 -0.60446 0.74248 3.3307e-15 -0.60446
_SET11_ ENSG00000168874 2 85978467 86015189 60 10 43485 0.92275 0.1906 3.3307e-15 0.92275
_SET11_ ENSG00000132305 2 86371055 86422893 118 4 43485 1.2596 0.088457 3.3307e-15 1.2596
_SET11_ ENSG00000172086 2 88326724 88355248 21 4 43485 0.17571 0.44454 3.3029e-15 0.17571
_SET11_ ENSG00000163162 2 101887681 101925163 30 4 43485 -0.89339 0.8089 3.3307e-15 -0.89339
_SET11_ ENSG00000071054 2 102313312 102511149 246 17 43485 0.72542 0.24908 3.3307e-15 0.72542
_SET11_ ENSG00000144057 2 107418056 107503564 234 20 43485 -0.59511 0.75552 3.3307e-15 -0.59511
_SET11_ ENSG00000196862 2 108443388 108507297 69 4 43485 1.0019 0.14894 3.3307e-15 1.0019
_SET11_ ENSG00000144120 2 120436743 120444083 21 2 43485 0.9615 0.17517 3.3307e-15 0.9615
_SET11_ ENSG00000074054 2 122095352 122407163 604 9 43485 -1.1212 0.86633 3.3307e-15 -1.1212
_SET11_ ENSG00000169967 2 128056306 128146041 90 8 43485 -1.0417 0.85508 3.3307e-15 -1.0417
_SET11_ ENSG00000144231 2 128603840 128615731 29 4 43485 -0.072196 0.52963 3.3168e-15 -0.072196
_SET11_ ENSG00000115866 2 136664247 136743670 74 4 43485 0.034841 0.47878 3.3099e-15 0.034841
_SET11_ ENSG00000075884 2 143848931 144525921 1160 62 43485 -0.80842 0.82409 3.3307e-15 -0.80842
_SET11_ ENSG00000169554 2 145141648 145282147 146 24 43485 1.7811 0.051534 3.3307e-15 1.7811
_SET11_ ENSG00000121989 2 148602086 148688393 66 5 43485 -0.35698 0.62962 3.3307e-15 -0.35698
_SET11_ ENSG00000115170 2 158592958 158732374 111 13 43485 1.1508 0.14472 3.3307e-15 1.1508
_SET11_ ENSG00000153250 2 161128662 161350305 341 16 43485 0.56473 0.28835 3.3307e-15 0.56473
_SET11_ ENSG00000136560 2 161993419 162092732 94 4 43485 1.707 0.046521 3.3307e-15 1.707
_SET11_ ENSG00000138385 2 170648443 170668574 51 10 43485 0.39718 0.37989 3.3307e-15 0.39718
_SET11_ ENSG00000144357 2 170683968 170940641 513 14 43485 0.39173 0.33133 3.3307e-15 0.39173
_SET11_ ENSG00000144354 2 174219548 174233725 36 6 43485 -0.37157 0.66262 3.3307e-15 -0.37157
_SET11_ ENSG00000172845 2 174771187 174830430 95 10 43485 -0.45365 0.6908 3.3307e-15 -0.45365
_SET11_ ENSG00000144320 2 176788620 176867567 104 9 43485 1.2279 0.11707 3.3307e-15 1.2279
_SET11_ ENSG00000170144 2 178077291 178088686 7 1 43485 1.2903 0.099662 3.3307e-15 1.2903
_SET11_ ENSG00000116044 2 178092323 178257425 328 19 43485 -0.70495 0.77523 3.3307e-15 -0.70495
_SET11_ ENSG00000077232 2 183580999 183659191 100 4 43485 0.30929 0.35625 3.3307e-15 0.30929
_SET11_ ENSG00000061676 2 183773843 183903586 129 10 43485 0.76858 0.24402 3.3307e-15 0.76858
_SET11_ ENSG00000170396 2 185463093 185804219 551 16 43485 -0.38121 0.64047 3.3307e-15 -0.38121
_SET11_ ENSG00000064989 2 188207856 188313187 176 12 43485 -0.26379 0.6132 3.3307e-15 -0.26379
_SET11_ ENSG00000003436 2 188328957 188430487 164 18 43485 -0.76931 0.80139 3.3307e-15 -0.76931
_SET11_ ENSG00000119042 2 200134223 200335989 168 9 43485 2.7856 0.0029021 3.1086e-15 2.7856
_SET11_ ENSG00000178074 2 200775979 200820658 71 9 43485 3.7566 0.00011289 3.1086e-15 3.7566
_SET11_ ENSG00000196141 2 201170604 201346986 276 26 43485 2.0492 0.024878 3.1086e-15 2.0492
_SET11_ ENSG00000173166 2 204259068 204400133 139 11 43485 -0.36828 0.66317 3.3307e-15 -0.36828
_SET11_ ENSG00000118257 2 206546714 206662857 161 28 43485 0.19399 0.4766 3.3029e-15 0.19399
_SET11_ ENSG00000023228 2 206979541 207024327 105 7 43485 -0.010966 0.49387 3.3116e-15 -0.010966
_SET11_ ENSG00000118246 2 207630081 207657233 50 8 43485 -0.94605 0.84796 3.3307e-15 -0.94605
_SET11_ ENSG00000163466 2 219081817 219119079 36 2 43485 1.306 0.081614 3.3307e-15 1.306
_SET11_ ENSG00000187736 2 219940039 220025587 142 8 43485 1.2222 0.11068 3.3307e-15 1.2222
_SET11_ ENSG00000127824 2 220114433 220142892 53 5 43485 0.17395 0.47235 3.3029e-15 0.17395
_SET11_ ENSG00000124006 2 220415451 220436581 44 6 43485 0.79038 0.21467 3.3307e-15 0.79038
_SET11_ ENSG00000135903 2 223064607 223163715 222 27 43485 -0.84936 0.83568 3.3307e-15 -0.84936
_SET11_ ENSG00000116120 2 223435255 223521056 140 12 43485 0.30551 0.39606 3.3307e-15 0.30551
_SET11_ ENSG00000123983 2 223725652 223809357 143 8 43485 -0.8701 0.80546 3.3307e-15 -0.8701
_SET11_ ENSG00000135919 2 224839829 224904036 235 26 43485 1.0494 0.17972 3.3307e-15 1.0494
_SET11_ ENSG00000036257 2 225334867 225450110 213 9 43485 -0.27673 0.60624 3.3307e-15 -0.27673
_SET11_ ENSG00000135905 2 225629807 225907162 570 34 43485 -0.25059 0.62829 3.3307e-15 -0.25059
_SET11_ ENSG00000169047 2 227596033 227664475 140 9 43485 0.50754 0.3496 3.3307e-15 0.50754
_SET11_ ENSG00000153823 2 229715242 230136001 902 73 43485 1.2553 0.14876 3.3307e-15 1.2553
_SET11_ ENSG00000188042 2 235401685 235405697 3 1 43485 -2.8931 0.99791 3.1086e-15 -2.8931
_SET11_ ENSG00000157985 2 236402733 237040444 1063 80 43485 0.050965 0.56234 3.3099e-15 0.050965
_SET11_ ENSG00000198612 2 237993955 238009109 4 2 43485 1.5634 0.066438 3.3307e-15 1.5634
_SET11_ ENSG00000124831 2 238536219 238722325 594 31 43485 2.4161 0.0098846 3.1086e-15 2.4161
_SET11_ ENSG00000144455 3 3742498 4508965 2384 86 43485 -1.6215 0.95963 3.3307e-15 -1.6215
_SET11_ ENSG00000170364 3 4344988 4359251 20 5 43485 -0.75763 0.7859 3.3307e-15 -0.75763
_SET11_ ENSG00000150995 3 4535032 4889524 847 102 43485 -0.89063 0.89537 3.3307e-15 -0.89063
_SET11_ ENSG00000134108 3 5163905 5222596 101 5 43485 -0.72438 0.75905 3.3307e-15 -0.72438
_SET11_ ENSG00000071282 3 8543393 8609805 162 12 43485 0.82341 0.20642 3.3307e-15 0.82341
_SET11_ ENSG00000131373 3 15602211 15643338 35 6 43485 -2.5016 0.9951 3.1086e-15 -2.5016
_SET11_ ENSG00000169814 3 15642848 15687329 69 7 43485 -0.82903 0.80579 3.3307e-15 -0.82903
_SET11_ ENSG00000182247 3 23244511 23633284 1069 18 43485 0.9078 0.15362 3.3307e-15 0.9078
_SET11_ ENSG00000076242 3 37034823 37107380 83 3 43485 -0.188 0.53802 3.3029e-15 -0.188
_SET11_ ENSG00000093167 3 37094117 37225180 156 4 43485 -0.23854 0.55407 3.3029e-15 -0.23854
_SET11_ ENSG00000075914 3 45016733 45077558 116 6 43485 -1.0299 0.83858 3.3307e-15 -1.0299
_SET11_ ENSG00000011376 3 45429998 45590913 252 15 43485 1.4648 0.076812 3.3307e-15 1.4648
_SET11_ ENSG00000144791 3 45596886 45727830 299 19 43485 2.6458 0.0045692 3.1086e-15 2.6458
_SET11_ ENSG00000113812 3 53901093 53916229 35 5 43485 -0.62843 0.74632 3.3307e-15 -0.62843
_SET11_ ENSG00000163947 3 56761446 57113357 876 74 43485 0.95651 0.23336 3.3307e-15 0.95651
_SET11_ ENSG00000144730 3 57124010 57204334 140 13 43485 0.18881 0.45017 3.3029e-15 0.18881
_SET11_ ENSG00000157500 3 57261765 57307496 28 2 43485 0.56873 0.25906 3.3307e-15 0.56873
_SET11_ ENSG00000168291 3 58413357 58419584 10 2 43485 0.23227 0.40669 3.3029e-15 0.23227
_SET11_ ENSG00000163636 3 63996225 64009658 21 4 43485 -2.8128 0.99781 3.1086e-15 -2.8128
_SET11_ ENSG00000151276 3 65339200 66024509 1502 105 43485 1.1341 0.18694 3.3307e-15 1.1341
_SET11_ ENSG00000144741 3 66119285 66438540 491 35 43485 0.84431 0.22724 3.3307e-15 0.84431
_SET11_ ENSG00000144749 3 66429221 66551687 201 22 43485 2.9741 0.0020298 3.1086e-15 2.9741
_SET11_ ENSG00000163376 3 67048727 67061634 14 3 43485 -0.13082 0.56043 3.3029e-15 -0.13082
_SET11_ ENSG00000172340 3 67410884 67705038 943 48 43485 1.4625 0.085731 3.3307e-15 1.4625
_SET11_ ENSG00000114861 3 71003844 71633140 863 85 43485 3.094 0.002493 3.1086e-15 3.094
_SET11_ ENSG00000172986 3 72937224 73047289 220 17 43485 0.90969 0.19306 3.3307e-15 0.90969
_SET11_ ENSG00000163605 3 73045936 73118350 227 7 43485 0.48395 0.28762 3.3307e-15 0.48395
_SET11_ ENSG00000121440 3 73431584 73674091 490 48 43485 1.638 0.070318 3.3307e-15 1.638
_SET11_ ENSG00000175161 3 85008132 86123579 2326 41 43485 -1.6812 0.94263 3.3307e-15 -1.6812
_SET11_ ENSG00000206538 3 86987119 87040269 31 5 43485 -1.3235 0.91035 3.3307e-15 -1.3235
_SET11_ ENSG00000182504 3 101442769 101489406 68 7 43485 -0.70897 0.76583 3.3307e-15 -0.70897
_SET11_ ENSG00000144824 3 111451344 111695364 668 38 43485 1.6212 0.060879 3.3307e-15 1.6212
_SET11_ ENSG00000144834 3 111717511 111732734 65 12 43485 0.70925 0.26041 3.3307e-15 0.70925
_SET11_ ENSG00000163611 3 113161565 113234034 246 14 43485 0.15223 0.46504 3.3029e-15 0.15223
_SET11_ ENSG00000114554 3 126707437 126756235 79 10 43485 0.58521 0.31174 3.3307e-15 0.58521
_SET11_ ENSG00000073111 3 127317066 127341276 12 3 43485 0.39949 0.35115 3.3307e-15 0.39949
_SET11_ ENSG00000114631 3 127348024 127391652 19 5 43485 -0.52203 0.71827 3.3307e-15 -0.52203
_SET11_ ENSG00000114054 3 135969148 136056738 55 6 43485 -0.10609 0.53982 3.3168e-15 -0.10609
_SET11_ ENSG00000118007 3 136055077 136471220 201 11 43485 -0.25833 0.59694 3.3307e-15 -0.25833
_SET11_ ENSG00000175093 3 140770244 140867453 153 11 43485 0.16962 0.45934 3.3029e-15 0.16962
_SET11_ ENSG00000114127 3 142025449 142166904 133 8 43485 -1.2001 0.88296 3.3307e-15 -1.2001
_SET11_ ENSG00000070087 3 149682691 149768575 112 9 43485 0.024253 0.4913 3.3133e-15 0.024253
_SET11_ ENSG00000196428 3 150126122 150184218 110 9 43485 -0.42984 0.67173 3.3307e-15 -0.42984
_SET11_ ENSG00000120742 3 150259781 150321015 124 11 43485 -0.052992 0.53386 3.3099e-15 -0.052992
_SET11_ ENSG00000114200 3 165490692 165555260 106 10 43485 0.35746 0.3834 3.3307e-15 0.35746
_SET11_ ENSG00000114346 3 172468472 172539264 93 6 43485 0.75628 0.22565 3.3307e-15 0.75628
_SET11_ ENSG00000169760 3 173114074 174004434 1650 92 43485 -0.44991 0.73692 3.3307e-15 -0.44991
_SET11_ ENSG00000177565 3 176737143 176915261 329 19 43485 0.31834 0.38631 3.3307e-15 0.31834
_SET11_ ENSG00000187068 3 184795838 184870802 116 16 43485 -0.18394 0.61265 3.3029e-15 -0.18394
_SET11_ ENSG00000163904 3 185300284 185351339 112 6 43485 0.028461 0.48353 3.3133e-15 0.028461
_SET11_ ENSG00000073792 3 185361527 185542844 173 14 43485 2.2461 0.013924 3.1086e-15 2.2461
_SET11_ ENSG00000136527 3 185633694 185655924 21 4 43485 -0.92846 0.82936 3.3307e-15 -0.92846
_SET11_ ENSG00000244405 3 185764097 185828107 91 10 43485 0.07686 0.51027 3.3168e-15 0.07686
_SET11_ ENSG00000196083 3 190231840 190375843 326 49 43485 -0.48335 0.7627 3.3307e-15 -0.48335
_SET11_ ENSG00000127252 3 192958914 192995527 56 4 43485 -1.1765 0.86951 3.3307e-15 -1.1765
_SET11_ ENSG00000198836 3 193310933 193415612 225 11 43485 -1.1214 0.86541 3.3307e-15 -1.1214
_SET11_ ENSG00000163956 4 3508103 3534286 99 10 43485 0.13657 0.4576 3.3029e-15 0.13657
_SET11_ ENSG00000196526 4 7760441 7941653 807 30 43485 0.19127 0.42688 3.3029e-15 0.19127
_SET11_ ENSG00000087008 4 8368009 8442450 151 14 43485 2.3696 0.0098157 3.1086e-15 2.3696
_SET11_ ENSG00000071127 4 10075963 10118573 142 11 43485 -0.36142 0.64549 3.3307e-15 -0.36142
_SET11_ ENSG00000091490 4 25749055 25865382 174 30 43485 -0.1888 0.6278 3.3029e-15 -0.1888
_SET11_ ENSG00000168214 4 26165077 26436541 389 34 43485 -0.34719 0.67163 3.3307e-15 -0.34719
_SET11_ ENSG00000109689 4 26859300 27027003 166 13 43485 0.8669 0.1998 3.3307e-15 0.8669
_SET11_ ENSG00000065882 4 37892708 38140796 615 52 43485 0.56886 0.34536 3.3307e-15 0.56886
_SET11_ ENSG00000163697 4 40812044 41218731 934 68 43485 -1.8304 0.97843 3.3307e-15 -1.8304
_SET11_ ENSG00000154277 4 41258430 41270472 34 6 43485 -0.083904 0.56026 3.3168e-15 -0.083904
_SET11_ ENSG00000064042 4 41361624 41702061 649 47 43485 1.5501 0.080619 3.3307e-15 1.5501
_SET11_ ENSG00000184178 4 53739149 54232242 898 39 43485 0.046735 0.50168 3.3099e-15 0.046735
_SET11_ ENSG00000145216 4 54243810 55161439 2159 99 43485 0.80485 0.2693 3.3307e-15 0.80485
_SET11_ ENSG00000128039 4 56212276 56239263 49 6 43485 0.52698 0.29826 3.3307e-15 0.52698
_SET11_ ENSG00000134851 4 56262124 56319564 120 8 43485 1.0386 0.1452 3.3307e-15 1.0386
_SET11_ ENSG00000132466 4 73939093 74124515 72 6 43485 -1.1494 0.87289 3.3307e-15 -1.1494
_SET11_ ENSG00000169116 4 75858305 75975325 90 10 43485 0.037739 0.50795 3.3099e-15 0.037739
_SET11_ ENSG00000163743 4 76404247 76439974 67 6 43485 1.7967 0.03544 3.3307e-15 1.7967
_SET11_ ENSG00000163297 4 80822303 81046608 401 25 43485 -0.32741 0.64922 3.3307e-15 -0.32741
_SET11_ ENSG00000163319 4 84377085 84390888 17 1 43485 -1.5444 0.92548 3.3307e-15 -1.5444
_SET11_ ENSG00000163625 4 85590704 85887544 196 11 43485 -0.63486 0.74303 3.3307e-15 -0.63486
_SET11_ ENSG00000164093 4 111538579 111563279 32 5 43485 -2.4136 0.9927 3.1086e-15 -2.4136
_SET11_ ENSG00000145362 4 113739265 114304896 1279 97 43485 0.1692 0.54135 3.3029e-15 0.1692
_SET11_ ENSG00000164056 4 124317950 124324910 10 2 43485 -0.76823 0.77083 3.3307e-15 -0.76823
_SET11_ ENSG00000138709 4 128982423 129144086 304 7 43485 1.1361 0.11559 3.3307e-15 1.1361
_SET11_ ENSG00000164040 4 129190397 129209984 26 5 43485 0.47346 0.34294 3.3307e-15 0.47346
_SET11_ ENSG00000145391 4 140417095 140527853 197 32 43485 1.5598 0.079874 3.3307e-15 1.5598
_SET11_ ENSG00000109445 4 142142041 142155851 18 2 43485 0.60438 0.26278 3.3307e-15 0.60438
_SET11_ ENSG00000109452 4 142944313 143768585 1895 66 43485 -0.13466 0.57886 3.3029e-15 -0.13466
_SET11_ ENSG00000121210 4 154387498 154557863 280 30 43485 -0.22537 0.63471 3.3029e-15 -0.22537
_SET11_ ENSG00000145431 4 157681606 157892546 221 19 43485 4.3025 1.236e-05 3.5527e-15 4.3025
_SET11_ ENSG00000196104 4 167654535 168155947 959 44 43485 -0.87231 0.8245 3.3307e-15 -0.87231
_SET11_ ENSG00000218336 4 183065140 183724177 1865 173 43485 -0.64775 0.81452 3.3307e-15 -0.64775
_SET11_ ENSG00000129187 4 183811213 183839089 94 9 43485 -0.76254 0.79019 3.3307e-15 -0.76254
_SET11_ ENSG00000083857 4 187508937 187647876 328 38 43485 1.2111 0.14617 3.3307e-15 1.2111
_SET11_ ENSG00000109536 4 190861943 190884359 61 2 43485 -0.24926 0.56461 3.3029e-15 -0.24926
_SET11_ ENSG00000170549 5 3596168 3601517 6 3 43485 1.5193 0.076827 3.3307e-15 1.5193
_SET11_ ENSG00000150756 5 10226442 10250009 111 16 43485 0.14957 0.4752 3.3029e-15 0.14957
_SET11_ ENSG00000150753 5 10250033 10266524 70 2 43485 -0.26537 0.59259 3.3307e-15 -0.26537
_SET11_ ENSG00000038382 5 14143811 14532235 525 26 43485 0.10666 0.47193 3.3168e-15 0.10666
_SET11_ ENSG00000183580 5 15500305 15939900 785 31 43485 0.58214 0.28755 3.3307e-15 0.58214
_SET11_ ENSG00000173545 5 16451628 16465901 19 3 43485 -1.6933 0.95498 3.3307e-15 -1.6933
_SET11_ ENSG00000113360 5 31400604 31532303 259 18 43485 2.2229 0.015148 3.1086e-15 2.2229
_SET11_ ENSG00000082213 5 31532373 31555165 54 10 43485 -0.12142 0.57856 3.3168e-15 -0.12142
_SET11_ ENSG00000145604 5 36152091 36184421 77 9 43485 0.82327 0.23258 3.3307e-15 0.82327
_SET11_ ENSG00000213949 5 52083730 52255040 503 44 43485 -1.426 0.94099 3.3307e-15 -1.426
_SET11_ ENSG00000164172 5 52391509 52405893 37 5 43485 -0.1793 0.58824 3.3029e-15 -0.1793
_SET11_ ENSG00000164258 5 52856463 52979168 316 16 43485 -1.3664 0.91816 3.3307e-15 -1.3664
_SET11_ ENSG00000039123 5 54603588 54721409 217 6 43485 2.6741 0.0038823 3.1086e-15 2.6741
_SET11_ ENSG00000177058 5 54921673 55069022 589 17 43485 -0.54091 0.69444 3.3307e-15 -0.54091
_SET11_ ENSG00000049883 5 71616194 71656052 15 4 43485 -0.5785 0.72841 3.3307e-15 -0.5785
_SET11_ ENSG00000083312 5 72112139 72212560 139 11 43485 -0.040336 0.53333 3.3099e-15 -0.040336
_SET11_ ENSG00000171617 5 73923234 73937249 17 2 43485 -1.1972 0.88195 3.3307e-15 -1.1972
_SET11_ ENSG00000113161 5 74632154 74657929 31 5 43485 0.96865 0.17211 3.3307e-15 0.96865
_SET11_ ENSG00000171530 5 76986991 77164604 502 30 43485 0.51868 0.32283 3.3307e-15 0.51868
_SET11_ ENSG00000039319 5 79703832 79775169 112 4 43485 0.58542 0.28576 3.3307e-15 0.58542
_SET11_ ENSG00000152380 5 79783788 79838382 52 7 43485 -0.56016 0.72213 3.3307e-15 -0.56016
_SET11_ ENSG00000113318 5 79950467 80172279 479 19 43485 -1.1979 0.88568 3.3307e-15 -1.1979
_SET11_ ENSG00000131732 5 80597409 80609116 13 3 43485 0.7102 0.24244 3.3307e-15 0.7102
_SET11_ ENSG00000174136 5 98104354 98134347 37 4 43485 2.4928 0.0059371 3.1086e-15 2.4928
_SET11_ ENSG00000174132 5 99871009 99922445 43 3 43485 0.46372 0.29714 3.3307e-15 0.46372
_SET11_ ENSG00000184349 5 106712590 107006596 487 61 43485 -0.72813 0.83096 3.3307e-15 -0.72813
_SET11_ ENSG00000112893 5 109025067 109205326 357 14 43485 -0.93903 0.82368 3.3307e-15 -0.93903
_SET11_ ENSG00000172795 5 112312399 112356667 79 7 43485 0.36719 0.35227 3.3307e-15 0.36719
_SET11_ ENSG00000171444 5 112357796 112824527 1422 44 43485 1.9445 0.025194 3.3307e-15 1.9445
_SET11_ ENSG00000145781 5 115420688 115748459 1351 26 43485 1.5386 0.052721 3.3307e-15 1.5386
_SET11_ ENSG00000092421 5 115779312 115910630 238 43 43485 -0.9037 0.86605 3.3307e-15 -0.9037
_SET11_ ENSG00000113368 5 126112315 126172712 137 15 43485 1.2688 0.1177 3.3307e-15 1.2688
_SET11_ ENSG00000145794 5 126626523 126801429 519 20 43485 -0.76411 0.79099 3.3307e-15 -0.76411
_SET11_ ENSG00000170606 5 132387654 132442141 73 2 43485 0.070506 0.44162 3.3168e-15 0.070506
_SET11_ ENSG00000113583 5 133291201 133304478 12 3 43485 -0.61695 0.74358 3.3307e-15 -0.61695
_SET11_ ENSG00000213585 5 133307606 133340824 73 10 43485 -1.1379 0.88594 3.3307e-15 -1.1379
_SET11_ ENSG00000113648 5 134669590 134735604 68 6 43485 -0.37106 0.68524 3.3307e-15 -0.37106
_SET11_ ENSG00000177733 5 137087075 137090039 1 1 43485 0.39045 0.3628 3.3307e-15 0.39045
_SET11_ ENSG00000112983 5 137475455 137514675 25 3 43485 0.97336 0.15885 3.3307e-15 0.97336
_SET11_ ENSG00000113552 5 141371314 141392606 20 4 43485 -1.4746 0.93026 3.3307e-15 -1.4746
_SET11_ ENSG00000187678 5 141689992 141706020 19 5 43485 0.50848 0.31538 3.3307e-15 0.50848
_SET11_ ENSG00000145819 5 142149949 142608576 892 63 43485 -0.038509 0.59523 3.3099e-15 -0.038509
_SET11_ ENSG00000113580 5 142657496 142815077 144 15 43485 0.31837 0.3961 3.3307e-15 0.31837
_SET11_ ENSG00000145817 5 143537723 143550278 34 4 43485 0.5266 0.30014 3.3307e-15 0.5266
_SET11_ ENSG00000113657 5 146770374 146889619 85 12 43485 -1.1394 0.88115 3.3307e-15 -1.1394
_SET11_ ENSG00000176049 5 146967990 147162338 379 18 43485 0.46786 0.33915 3.3307e-15 0.46786
_SET11_ ENSG00000135074 5 156822542 157002783 363 22 43485 -0.80938 0.80129 3.3307e-15 -0.80938
_SET11_ ENSG00000113282 5 157212751 157286183 136 6 43485 0.092232 0.46303 3.3168e-15 0.092232
_SET11_ ENSG00000145860 5 158584417 158637061 88 12 43485 -0.72457 0.78705 3.3307e-15 -0.72457
_SET11_ ENSG00000040275 5 169010638 169031782 27 3 43485 0.31329 0.36909 3.3307e-15 0.31329
_SET11_ ENSG00000204764 5 170288874 170727019 699 11 43485 -0.73983 0.73803 3.3307e-15 -0.73983
_SET11_ ENSG00000181163 5 170814120 170838141 51 4 43485 -0.28973 0.6037 3.3307e-15 -0.28973
_SET11_ ENSG00000120129 5 172195093 172198198 2 1 43485 0.85232 0.21812 3.3307e-15 0.85232
_SET11_ ENSG00000113719 5 172261278 172379688 252 33 43485 1.2898 0.12514 3.3307e-15 1.2898
_SET11_ ENSG00000113739 5 172741716 172756506 11 2 43485 0.47399 0.30687 3.3307e-15 0.47399
_SET11_ ENSG00000120149 5 174151536 174157896 12 2 43485 0.64878 0.26597 3.3307e-15 0.64878
_SET11_ ENSG00000164466 5 174904065 174956745 185 13 43485 -1.0599 0.86678 3.3307e-15 -1.0599
_SET11_ ENSG00000160867 5 176513887 176525145 11 3 43485 6.1549 4.4501e-10 3.5527e-15 6.1549
_SET11_ ENSG00000145911 5 177540444 177553088 20 4 43485 -0.044511 0.52819 3.3099e-15 -0.044511
_SET11_ ENSG00000145912 5 177576461 177580968 5 2 43485 0.4843 0.32326 3.3307e-15 0.4843
_SET11_ ENSG00000197451 5 177631508 177638164 10 4 43485 -0.57091 0.73399 3.3307e-15 -0.57091
_SET11_ ENSG00000198721 6 4115923 4135831 45 5 43485 0.50173 0.31329 3.3307e-15 0.50173
_SET11_ ENSG00000153046 6 4706393 4955785 515 41 43485 0.094979 0.52802 3.3168e-15 0.094979
_SET11_ ENSG00000145982 6 5261277 5771813 1173 106 43485 -0.5498 0.80341 3.3307e-15 -0.5498
_SET11_ ENSG00000124785 6 5998232 6007200 20 2 43485 1.0965 0.12589 3.3307e-15 1.0965
_SET11_ ENSG00000008083 6 15246527 15522252 529 33 43485 -0.83385 0.82293 3.3307e-15 -0.83385
_SET11_ ENSG00000007944 6 16129356 16148479 31 7 43485 0.30382 0.40451 3.3307e-15 0.30382
_SET11_ ENSG00000137198 6 16238811 16295780 118 14 43485 0.94708 0.19981 3.3307e-15 0.94708
_SET11_ ENSG00000124788 6 16299343 16761722 996 117 43485 -0.43441 0.78495 3.3307e-15 -0.43441
_SET11_ ENSG00000124795 6 18224099 18265054 47 6 43485 -0.42247 0.67069 3.3307e-15 -0.42247
_SET11_ ENSG00000124766 6 21593972 21598847 3 2 43485 2.1676 0.018097 3.1086e-15 2.1676
_SET11_ ENSG00000124532 6 24403153 24425810 80 5 43485 -0.093889 0.53649 3.3168e-15 -0.093889
_SET11_ ENSG00000124562 6 34725183 34741571 44 4 43485 0.039907 0.48407 3.3099e-15 0.039907
_SET11_ ENSG00000064999 6 34857042 35059179 332 19 43485 1.7082 0.050105 3.3307e-15 1.7082
_SET11_ ENSG00000156639 6 37787275 38122400 465 17 43485 -0.10452 0.54282 3.3168e-15 -0.10452
_SET11_ ENSG00000124767 6 38643701 38670917 52 9 43485 -0.14654 0.57769 3.3029e-15 -0.14654
_SET11_ ENSG00000001167 6 41040684 41067715 16 2 43485 -0.69514 0.74944 3.3307e-15 -0.69514
_SET11_ ENSG00000112559 6 41604620 41621984 46 9 43485 0.44518 0.34923 3.3307e-15 0.44518
_SET11_ ENSG00000096401 6 44355262 44418163 75 7 43485 1.5013 0.077576 3.3307e-15 1.5013
_SET11_ ENSG00000146072 6 47199268 47277641 95 12 43485 -0.52081 0.71474 3.3307e-15 -0.52081
_SET11_ ENSG00000008196 6 50786436 50815326 41 6 43485 0.1649 0.45146 3.3029e-15 0.1649
_SET11_ ENSG00000112118 6 52128807 52149679 53 8 43485 0.46245 0.33706 3.3307e-15 0.46245
_SET11_ ENSG00000065308 6 52362200 52441713 267 20 43485 1.519 0.074524 3.3307e-15 1.519
_SET11_ ENSG00000112175 6 55618443 55740362 168 21 43485 1.6343 0.061833 3.3307e-15 1.6343
_SET11_ ENSG00000112742 6 80713604 80752244 101 4 43485 3.2948 0.0003773 3.1086e-15 3.2948
_SET11_ ENSG00000112773 6 82201156 82462491 517 33 43485 2.7723 0.0038965 3.1086e-15 2.7723
_SET11_ ENSG00000111880 6 89319985 89673348 549 12 43485 1.6693 0.045678 3.3307e-15 1.6693
_SET11_ ENSG00000198833 6 90036344 90062567 27 6 43485 -0.02454 0.52434 3.3133e-15 -0.02454
_SET11_ ENSG00000112237 6 99990256 100016849 39 5 43485 1.1189 0.13403 3.3307e-15 1.1189
_SET11_ ENSG00000112249 6 100956070 101329248 781 15 43485 1.7803 0.030959 3.3307e-15 1.7803
_SET11_ ENSG00000197498 6 111303218 111349466 186 11 43485 -0.39959 0.67273 3.3307e-15 -0.39959
_SET11_ ENSG00000112394 6 111408781 111552397 145 11 43485 -1.4651 0.93244 3.3307e-15 -1.4651
_SET11_ ENSG00000010810 6 111981535 112194655 433 23 43485 -0.42267 0.6909 3.3307e-15 -0.42267
_SET11_ ENSG00000203778 6 112408802 112423993 42 2 43485 0.085806 0.44269 3.3168e-15 0.085806
_SET11_ ENSG00000047932 6 117639374 117923691 749 44 43485 -1.5821 0.95502 3.3307e-15 -1.5821
_SET11_ ENSG00000111860 6 118781935 119031238 474 16 43485 -0.60125 0.71592 3.3307e-15 -0.60125
_SET11_ ENSG00000172594 6 123110315 123130865 31 7 43485 -0.2081 0.60333 3.3029e-15 -0.2081
_SET11_ ENSG00000112319 6 133561736 133853258 693 43 43485 -0.20685 0.62537 3.3029e-15 -0.20685
_SET11_ ENSG00000118503 6 138188351 138204449 23 4 43485 0.6871 0.26426 3.3307e-15 0.6871
_SET11_ ENSG00000146386 6 139349819 139364439 36 6 43485 -1.3079 0.90661 3.3307e-15 -1.3079
_SET11_ ENSG00000164442 6 139693393 139695757 2 1 43485 -0.33328 0.63983 3.3307e-15 -0.33328
_SET11_ ENSG00000135604 6 144471663 144509507 49 6 43485 -0.08533 0.54848 3.3168e-15 -0.08533
_SET11_ ENSG00000164506 6 147525561 147706866 167 7 43485 0.31134 0.3647 3.3307e-15 0.31134
_SET11_ ENSG00000111961 6 148593440 148873186 881 85 43485 0.77238 0.3147 3.3307e-15 0.77238
_SET11_ ENSG00000055208 6 149539777 149732749 564 28 43485 1.3198 0.10098 3.3307e-15 1.3198
_SET11_ ENSG00000131013 6 149825869 149867174 30 2 43485 1.0095 0.15461 3.3307e-15 1.0095
_SET11_ ENSG00000091844 6 153325594 153452384 359 14 43485 0.44755 0.31929 3.3307e-15 0.44755
_SET11_ ENSG00000130340 6 158244296 158366109 233 9 43485 -0.44733 0.6753 3.3307e-15 -0.44733
_SET11_ ENSG00000164674 6 159071046 159185908 232 31 43485 0.2708 0.44274 3.3307e-15 0.2708
_SET11_ ENSG00000092820 6 159186773 159240444 143 7 43485 -1.7782 0.9586 3.3307e-15 -1.7782
_SET11_ ENSG00000112531 6 163835032 163999628 78 9 43485 1.2612 0.11058 3.3307e-15 1.2612
_SET11_ ENSG00000184465 6 169857307 170102159 509 20 43485 1.4439 0.080655 3.3307e-15 1.4439
_SET11_ ENSG00000002822 7 1855429 2272878 1294 27 43485 0.1553 0.3997 3.3029e-15 0.1553
_SET11_ ENSG00000106263 7 2393721 2420380 82 8 43485 0.086541 0.4679 3.3168e-15 0.086541
_SET11_ ENSG00000146535 7 2767746 2883958 216 10 43485 -0.53766 0.69319 3.3307e-15 -0.53766
_SET11_ ENSG00000146555 7 3341080 4308632 2461 75 43485 -1.7412 0.96471 3.3307e-15 -1.7412
_SET11_ ENSG00000164916 7 4683388 4811074 207 26 43485 0.13271 0.50246 3.3029e-15 0.13271
_SET11_ ENSG00000157954 7 5229819 5273457 91 11 43485 0.35337 0.38675 3.3307e-15 0.35337
_SET11_ ENSG00000075624 7 5566782 5603415 106 20 43485 1.6079 0.069206 3.3307e-15 1.6079
_SET11_ ENSG00000075618 7 5632439 5646286 37 7 43485 0.47517 0.35798 3.3307e-15 0.47517
_SET11_ ENSG00000011275 7 5659678 5821370 366 18 43485 1.3205 0.1088 3.3307e-15 1.3205
_SET11_ ENSG00000146574 7 6833765 6866401 62 10 43485 -0.32634 0.64742 3.3307e-15 -0.32634
_SET11_ ENSG00000106392 7 7196565 7288282 277 16 43485 -0.54198 0.7188 3.3307e-15 -0.54198
_SET11_ ENSG00000164654 7 7606503 7648560 83 6 43485 -0.21563 0.5924 3.3029e-15 -0.21563
_SET11_ ENSG00000214960 7 16130817 16460947 927 34 43485 0.83778 0.20385 3.3307e-15 0.83778
_SET11_ ENSG00000105849 7 19735085 19748710 20 4 43485 -1.111 0.88757 3.3307e-15 -1.111
_SET11_ ENSG00000105855 7 20370325 20455377 146 13 43485 1.9985 0.024792 3.3307e-15 1.9985
_SET11_ ENSG00000011426 7 36429415 36493400 149 18 43485 -0.6622 0.77558 3.3307e-15 -0.6622
_SET11_ ENSG00000155849 7 36893961 37488852 1243 93 43485 0.7505 0.31252 3.3307e-15 0.7505
_SET11_ ENSG00000241127 7 39605975 39649919 103 12 43485 -1.2257 0.90417 3.3307e-15 -1.2257
_SET11_ ENSG00000006451 7 39663082 39747723 116 11 43485 -0.54242 0.71835 3.3307e-15 -0.54242
_SET11_ ENSG00000136205 7 47314752 47622156 605 61 43485 0.3287 0.4485 3.3307e-15 0.3287
_SET11_ ENSG00000106070 7 50657760 50861159 548 21 43485 -0.0060665 0.50415 3.3116e-15 -0.0060665
_SET11_ ENSG00000106078 7 51083909 51384515 415 28 43485 0.56941 0.30743 3.3307e-15 0.56941
_SET11_ ENSG00000169902 7 65670186 65885530 335 10 43485 0.037508 0.46753 3.3099e-15 0.037508
_SET11_ ENSG00000158321 7 69063905 70258054 1740 65 43485 3.0174 0.0015162 3.1086e-15 3.0174
_SET11_ ENSG00000185274 7 70597155 71178585 1440 94 43485 -1.741 0.97533 3.3307e-15 -1.741
_SET11_ ENSG00000127948 7 75528518 75616173 98 15 43485 -0.26772 0.6343 3.3307e-15 -0.26772
_SET11_ ENSG00000146701 7 75677369 75696826 40 4 43485 -0.358 0.63961 3.3307e-15 -0.358
_SET11_ ENSG00000127947 7 77166592 77269388 140 11 43485 0.68947 0.2507 3.3307e-15 0.68947
_SET11_ ENSG00000164659 7 86506222 86689015 364 9 43485 -0.67042 0.7322 3.3307e-15 -0.67042
_SET11_ ENSG00000058091 7 90095738 90839905 1532 53 43485 -0.60108 0.72855 3.3307e-15 -0.60108
_SET11_ ENSG00000105810 7 92234235 92465908 178 20 43485 0.44659 0.37426 3.3307e-15 0.44659
_SET11_ ENSG00000127920 7 93551011 93557922 10 3 43485 0.6448 0.26021 3.3307e-15 0.6448
_SET11_ ENSG00000242265 7 94285637 94299007 11 3 43485 0.83769 0.21922 3.3307e-15 0.83769
_SET11_ ENSG00000105854 7 95034175 95064510 74 8 43485 0.21931 0.42859 3.3029e-15 0.21931
_SET11_ ENSG00000257923 7 101458959 101927249 799 36 43485 1.1977 0.12194 3.3307e-15 1.1977
_SET11_ ENSG00000128563 7 102004319 102067123 48 6 43485 -0.23972 0.607 3.3029e-15 -0.23972
_SET11_ ENSG00000005075 7 102113565 102119354 23 5 43485 -0.67164 0.76054 3.3307e-15 -0.67164
_SET11_ ENSG00000105971 7 115927434 116148595 430 21 43485 2.2757 0.012407 3.1086e-15 2.2757
_SET11_ ENSG00000105976 7 116312444 116438440 137 18 43485 0.77055 0.24927 3.3307e-15 0.77055
_SET11_ ENSG00000158525 7 129984630 130008571 53 8 43485 0.76342 0.22685 3.3307e-15 0.76342
_SET11_ ENSG00000106484 7 130126012 130146133 23 4 43485 -0.68098 0.75242 3.3307e-15 -0.68098
_SET11_ ENSG00000128567 7 131185021 131242976 96 21 43485 0.77769 0.25348 3.3307e-15 0.77769
_SET11_ ENSG00000106554 7 132469629 132766848 410 15 43485 2.2775 0.010557 3.1086e-15 2.2775
_SET11_ ENSG00000155561 7 135242667 135333505 286 10 43485 1.0441 0.15455 3.3307e-15 1.0441
_SET11_ ENSG00000243317 7 135347244 135378166 89 13 43485 1.0345 0.17529 3.3307e-15 1.0345
_SET11_ ENSG00000106526 7 149941005 150020814 203 11 43485 -0.026401 0.53602 3.3133e-15 -0.026401
_SET11_ ENSG00000214022 7 150065278 150071133 16 2 43485 -0.73854 0.76508 3.3307e-15 -0.73854
_SET11_ ENSG00000164889 7 150754297 150773614 41 8 43485 -0.083263 0.55516 3.3168e-15 -0.083263
_SET11_ ENSG00000178234 7 151722759 151819425 99 3 43485 -0.76433 0.79339 3.3307e-15 -0.76433
_SET11_ ENSG00000105993 7 157128075 157210133 237 16 43485 0.88406 0.19396 3.3307e-15 0.88406
_SET11_ ENSG00000146918 7 158424003 158497520 171 8 43485 -0.76884 0.77391 3.3307e-15 -0.76884
_SET11_ ENSG00000117868 7 158523686 158622944 384 12 43485 0.70246 0.24654 3.3307e-15 0.70246
_SET11_ ENSG00000106018 7 158820866 158937649 276 14 43485 -0.37542 0.65836 3.3307e-15 -0.37542
_SET11_ ENSG00000104714 8 564746 688106 496 26 43485 -0.50485 0.70703 3.3307e-15 -0.50485
_SET11_ ENSG00000104728 8 1772142 1906807 553 65 43485 0.0091015 0.59259 3.3116e-15 0.0091015
_SET11_ ENSG00000155189 8 6565878 6617184 109 7 43485 -0.78844 0.77838 3.3307e-15 -0.78844
_SET11_ ENSG00000104626 8 8859657 8974256 229 25 43485 2.0792 0.023265 3.1086e-15 2.0792
_SET11_ ENSG00000173281 8 8993765 9009084 45 5 43485 1.499 0.070585 3.3307e-15 1.499
_SET11_ ENSG00000258724 8 10582909 10697357 357 12 43485 -0.86028 0.79209 3.3307e-15 -0.86028
_SET11_ ENSG00000254093 8 10622473 10697394 252 10 43485 -1.041 0.84289 3.3307e-15 -1.041
_SET11_ ENSG00000003989 8 17354597 17428082 299 43 43485 0.66391 0.32063 3.3307e-15 0.66391
_SET11_ ENSG00000078674 8 17780349 17885478 328 13 43485 -0.98479 0.8366 3.3307e-15 -0.98479
_SET11_ ENSG00000156011 8 18384811 18942240 2358 125 43485 -0.13249 0.64125 3.3029e-15 -0.13249
_SET11_ ENSG00000147416 8 20054878 20084330 42 8 43485 -1.4839 0.93966 3.3307e-15 -1.4839
_SET11_ ENSG00000061337 8 20103676 20161474 170 30 43485 0.86087 0.2357 3.3307e-15 0.86087
_SET11_ ENSG00000130227 8 21777180 21864096 145 8 43485 1.34 0.086112 3.3307e-15 1.34
_SET11_ ENSG00000120889 8 22877646 22926692 152 25 43485 0.91461 0.21587 3.3307e-15 0.91461
_SET11_ ENSG00000134013 8 23154702 23282841 594 30 43485 1.0569 0.15652 3.3307e-15 1.0569
_SET11_ ENSG00000159167 8 23699428 23712320 19 4 43485 0.72809 0.24208 3.3307e-15 0.72809
_SET11_ ENSG00000184661 8 25316513 25365436 104 5 43485 0.31714 0.36217 3.3307e-15 0.31714
_SET11_ ENSG00000012232 8 28457986 28613116 259 18 43485 1.7293 0.047369 3.3307e-15 1.7293
_SET11_ ENSG00000104660 8 29952914 30034724 163 14 43485 -0.39441 0.69852 3.3307e-15 -0.39441
_SET11_ ENSG00000157168 8 31496902 32622548 2364 94 43485 -1.4085 0.94156 3.3307e-15 -1.4085
_SET11_ ENSG00000172728 8 33228342 33330940 264 13 43485 0.71686 0.23936 3.3307e-15 0.71686
_SET11_ ENSG00000147475 8 37594117 37616619 1 1 43485 0.45788 0.3642 3.3307e-15 0.45788
_SET11_ ENSG00000147533 8 41347915 41368499 31 4 43485 0.73897 0.23909 3.3307e-15 0.73897
_SET11_ ENSG00000078668 8 42249142 42263415 15 3 43485 -1.1027 0.89077 3.3307e-15 -1.1027
_SET11_ ENSG00000131931 8 42691817 42698468 3 1 43485 1.5993 0.068337 3.3307e-15 1.5993
_SET11_ ENSG00000169122 8 58907068 59116838 411 44 43485 -0.69623 0.81089 3.3307e-15 -0.69623
_SET11_ ENSG00000171316 8 61591337 61779465 241 9 43485 -0.35473 0.63036 3.3307e-15 -0.35473
_SET11_ ENSG00000104442 8 66514694 66546442 95 5 43485 1.117 0.12444 3.3307e-15 1.117
_SET11_ ENSG00000104313 8 72109668 72274467 296 33 43485 1.4378 0.095447 3.3307e-15 1.4378
_SET11_ ENSG00000104381 8 75233365 75401107 333 17 43485 1.199 0.11555 3.3307e-15 1.199
_SET11_ ENSG00000205133 8 93895758 94029901 129 13 43485 -0.077642 0.55755 3.3168e-15 -0.077642
_SET11_ ENSG00000169439 8 97505579 97624000 290 30 43485 1.073 0.17171 3.3307e-15 1.073
_SET11_ ENSG00000132549 8 100025494 100889808 1183 12 43485 3.2359 0.00037052 3.1086e-15 3.2359
_SET11_ ENSG00000164919 8 100885428 100906290 36 3 43485 0.78036 0.22377 3.3307e-15 0.78036
_SET11_ ENSG00000164924 8 101928753 101965616 67 6 43485 -0.22916 0.59964 3.3029e-15 -0.22916
_SET11_ ENSG00000048392 8 103216730 103251346 59 6 43485 -2.0262 0.98177 3.1086e-15 -2.0262
_SET11_ ENSG00000172172 8 121393000 121457642 61 4 43485 -0.58964 0.71705 3.3307e-15 -0.58964
_SET11_ ENSG00000172164 8 121547985 121825513 630 34 43485 0.33235 0.3993 3.3307e-15 0.33235
_SET11_ ENSG00000136997 8 128747680 128753674 12 4 43485 0.74041 0.27242 3.3307e-15 0.74041
_SET11_ ENSG00000131773 8 136469700 136668965 259 9 43485 -0.059652 0.51119 3.3099e-15 -0.059652
_SET11_ ENSG00000172785 9 121041 188979 129 15 43485 -0.25798 0.62644 3.3307e-15 -0.25798
_SET11_ ENSG00000107104 9 470291 746105 880 29 43485 -0.5951 0.71613 3.3307e-15 -0.5951
_SET11_ ENSG00000173253 9 1050354 1057552 28 6 43485 -1.0499 0.86357 3.3307e-15 -1.0499
_SET11_ ENSG00000080503 9 2015342 2193624 495 63 43485 -0.28285 0.71158 3.3307e-15 -0.28285
_SET11_ ENSG00000147852 9 2621834 2660053 73 16 43485 -0.79906 0.81467 3.3307e-15 -0.79906
_SET11_ ENSG00000153707 9 8314246 10612723 8035 374 43485 -0.54656 0.78512 3.3307e-15 -0.54656
_SET11_ ENSG00000147862 9 14081842 14398982 558 88 43485 0.91679 0.29424 3.3307e-15 0.91679
_SET11_ ENSG00000175893 9 14611069 14693469 257 18 43485 -0.81712 0.80427 3.3307e-15 -0.81712
_SET11_ ENSG00000164985 9 15464064 15511017 63 9 43485 -0.30146 0.66359 3.3307e-15 -0.30146
_SET11_ ENSG00000044459 9 17134980 17503921 1165 32 43485 0.66433 0.24164 3.3307e-15 0.66433
_SET11_ ENSG00000155876 9 19049372 19051019 2 1 43485 -0.92036 0.83854 3.3307e-15 -0.92036
_SET11_ ENSG00000107105 9 23690102 23826335 282 24 43485 0.64645 0.29952 3.3307e-15 0.64645
_SET11_ ENSG00000120159 9 26840683 26892802 85 10 43485 0.26592 0.43741 3.3307e-15 0.26592
_SET11_ ENSG00000107338 9 37919131 38069210 367 15 43485 1.9986 0.022463 3.3307e-15 1.9986
_SET11_ ENSG00000137142 9 38408991 38424444 52 10 43485 -1.0909 0.87684 3.3307e-15 -1.0909
_SET11_ ENSG00000188647 9 72324438 72374875 69 8 43485 -0.45436 0.68915 3.3307e-15 -0.45436
_SET11_ ENSG00000198887 9 72873937 72969804 169 10 43485 -0.20555 0.5972 3.3029e-15 -0.20555
_SET11_ ENSG00000119138 9 72999503 73029540 30 7 43485 -0.23311 0.61405 3.3029e-15 -0.23311
_SET11_ ENSG00000106772 9 79226292 79521003 842 62 43485 -1.1219 0.90477 3.3307e-15 -1.1219
_SET11_ ENSG00000196781 9 84198598 84304220 272 51 43485 -0.21517 0.67709 3.3029e-15 -0.21517
_SET11_ ENSG00000165119 9 86582998 86595569 14 4 43485 -1.082 0.867 3.3307e-15 -1.082
_SET11_ ENSG00000178966 9 86595626 86618985 25 3 43485 -0.95756 0.82195 3.3307e-15 -0.95756
_SET11_ ENSG00000083223 9 88902648 88969369 58 4 43485 -0.43964 0.65737 3.3307e-15 -0.43964
_SET11_ ENSG00000180447 9 89559279 89562104 1 1 43485 1.6006 0.07553 3.3307e-15 1.6006
_SET11_ ENSG00000196730 9 90112143 90323548 645 51 43485 0.49904 0.36192 3.3307e-15 0.49904
_SET11_ ENSG00000148120 9 97488983 97849441 669 20 43485 -1.176 0.88614 3.3307e-15 -1.176
_SET11_ ENSG00000095380 9 100819021 100845357 38 5 43485 -0.47303 0.68485 3.3307e-15 -0.47303
_SET11_ ENSG00000165138 9 101493611 101559247 82 7 43485 0.64411 0.27607 3.3307e-15 0.64411
_SET11_ ENSG00000106803 9 101984346 101992897 2 1 43485 -0.8822 0.80818 3.3307e-15 -0.8822
_SET11_ ENSG00000119509 9 102861538 103063282 150 4 43485 0.80785 0.18097 3.3307e-15 0.80785
_SET11_ ENSG00000136891 9 103064359 103115221 63 3 43485 -0.19048 0.54586 3.3029e-15 -0.19048
_SET11_ ENSG00000119318 9 110045418 110094475 92 7 43485 -1.0638 0.85771 3.3307e-15 -1.0638
_SET11_ ENSG00000070061 9 111629797 111696396 213 18 43485 0.74421 0.25154 3.3307e-15 0.74421
_SET11_ ENSG00000173258 9 114287439 114340124 80 12 43485 0.036568 0.52027 3.3099e-15 0.036568
_SET11_ ENSG00000148154 9 114659046 114697649 114 19 43485 -0.80916 0.82613 3.3307e-15 -0.80916
_SET11_ ENSG00000148229 9 116169515 116172952 5 1 43485 0.37347 0.36914 3.3307e-15 0.37347
_SET11_ ENSG00000138835 9 116207011 116360018 74 10 43485 1.6492 0.058888 3.3307e-15 1.6492
_SET11_ ENSG00000148219 9 119187504 120177348 2237 122 43485 0.64583 0.33145 3.3307e-15 0.64583
_SET11_ ENSG00000119401 9 119449581 119463579 25 5 43485 2.5143 0.0064678 3.1086e-15 2.5143
_SET11_ ENSG00000148358 9 132815705 132902448 175 13 43485 -0.83661 0.81211 3.3307e-15 -0.83661
_SET11_ ENSG00000107130 9 132934857 132999583 161 21 43485 -0.16125 0.6029 3.3029e-15 -0.16125
_SET11_ ENSG00000130707 9 133320316 133376661 81 12 43485 -0.18145 0.59091 3.3029e-15 -0.18145
_SET11_ ENSG00000130711 9 133539981 133558368 39 7 43485 -0.086207 0.54928 3.3168e-15 -0.086207
_SET11_ ENSG00000130713 9 133569108 133580248 7 3 43485 -0.73125 0.78374 3.3307e-15 -0.73125
_SET11_ ENSG00000097007 9 133589333 133763062 323 17 43485 -0.80355 0.79895 3.3307e-15 -0.80355
_SET11_ ENSG00000107263 9 134452157 134615461 327 19 43485 -0.57245 0.7322 3.3307e-15 -0.57245
_SET11_ ENSG00000107290 9 135136743 135230372 325 11 43485 0.12058 0.46878 3.3168e-15 0.12058
_SET11_ ENSG00000196372 10 5680830 5708558 135 32 43485 -2.4403 0.99577 3.1086e-15 -2.4403
_SET11_ ENSG00000057608 10 5807186 5884095 162 18 43485 -1.199 0.90386 3.3307e-15 -1.199
_SET11_ ENSG00000198879 10 7200586 7453450 365 26 43485 -0.28522 0.63065 3.3307e-15 -0.28522
_SET11_ ENSG00000048740 10 11047259 11378674 778 64 43485 -0.28071 0.68517 3.3307e-15 -0.28071
_SET11_ ENSG00000151465 10 12237964 12292588 106 10 43485 -0.18842 0.58294 3.3029e-15 -0.18842
_SET11_ ENSG00000151468 10 12938627 13141652 738 71 43485 -2.1124 0.99068 3.1086e-15 -2.1124
_SET11_ ENSG00000026025 10 17270258 17279592 8 2 43485 -0.14676 0.56052 3.3029e-15 -0.14676
_SET11_ ENSG00000241058 10 18834490 18940551 300 9 43485 -0.62344 0.71386 3.3307e-15 -0.62344
_SET11_ ENSG00000148450 10 23384435 23410942 47 6 43485 -0.22855 0.59656 3.3029e-15 -0.22855
_SET11_ ENSG00000120549 10 23983675 24836772 1937 109 43485 0.4886 0.39554 3.3307e-15 0.4886
_SET11_ ENSG00000197321 10 29746267 30025710 929 70 43485 -0.29433 0.68556 3.3307e-15 -0.29433
_SET11_ ENSG00000107951 10 30598730 30663377 184 16 43485 1.9669 0.027794 3.3307e-15 1.9669
_SET11_ ENSG00000165322 10 32094365 32217742 132 6 43485 -0.21372 0.56357 3.3029e-15 -0.21372
_SET11_ ENSG00000170759 10 32297938 32345359 23 3 43485 -0.22553 0.58193 3.3029e-15 -0.22553
_SET11_ ENSG00000150093 10 33189247 33294720 198 19 43485 3.6046 0.00020772 3.1086e-15 3.6046
_SET11_ ENSG00000148498 10 34398488 35104253 1016 31 43485 -1.1615 0.86625 3.3307e-15 -1.1615
_SET11_ ENSG00000108100 10 35535953 35860852 320 11 43485 -1.3018 0.89848 3.3307e-15 -1.3018
_SET11_ ENSG00000177283 10 35927177 35930362 1 1 43485 -0.85721 0.8466 3.3307e-15 -0.85721
_SET11_ ENSG00000107551 10 45454855 45491339 75 10 43485 -1.8167 0.96966 3.3307e-15 -1.8167
_SET11_ ENSG00000107643 10 49514698 49647403 185 12 43485 0.59538 0.28854 3.3307e-15 0.59538
_SET11_ ENSG00000165633 10 50222290 50323554 228 14 43485 2.2567 0.013183 3.1086e-15 2.2567
_SET11_ ENSG00000177354 10 50507187 50535537 70 10 43485 -0.22839 0.61261 3.3029e-15 -0.22839
_SET11_ ENSG00000198964 10 52065360 52384923 613 25 43485 0.61568 0.27232 3.3307e-15 0.61568
_SET11_ ENSG00000185532 10 52750945 54058110 3078 166 43485 -0.38063 0.72602 3.3307e-15 -0.38063
_SET11_ ENSG00000177613 10 53455247 53459355 10 2 43485 0.17584 0.4516 3.3029e-15 0.17584
_SET11_ ENSG00000181915 10 64564516 64568238 7 2 43485 1.6293 0.052482 3.3307e-15 1.6293
_SET11_ ENSG00000107719 10 72238577 72328205 275 25 43485 0.61906 0.29656 3.3307e-15 0.61906
_SET11_ ENSG00000138316 10 72432559 72522197 343 34 43485 0.5938 0.31929 3.3307e-15 0.5938
_SET11_ ENSG00000166228 10 72642037 72648541 12 4 43485 -0.2231 0.60518 3.3029e-15 -0.2231
_SET11_ ENSG00000156113 10 78629359 79398353 1591 126 43485 -1.7229 0.9761 3.3307e-15 -1.7229
_SET11_ ENSG00000151208 10 79550549 79686378 320 11 43485 0.39955 0.33313 3.3307e-15 0.39955
_SET11_ ENSG00000108175 10 80828792 81076276 643 75 43485 0.58912 0.37671 3.3307e-15 0.58912
_SET11_ ENSG00000108179 10 81107225 81115093 10 2 43485 -0.13469 0.53419 3.3029e-15 -0.13469
_SET11_ ENSG00000165338 10 93170096 93274586 117 4 43485 2.2053 0.016124 3.1086e-15 2.2053
_SET11_ ENSG00000107854 10 93558069 93625033 139 10 43485 -0.78148 0.78487 3.3307e-15 -0.78148
_SET11_ ENSG00000095564 10 93683526 93790082 138 8 43485 -1.8806 0.96867 3.3307e-15 -1.8806
_SET11_ ENSG00000138193 10 95753746 96092580 524 35 43485 2.8922 0.0025423 3.1086e-15 2.8922
_SET11_ ENSG00000173145 10 96075004 96122716 75 7 43485 0.72934 0.24697 3.3307e-15 0.72934
_SET11_ ENSG00000119969 10 96305547 96373662 120 7 43485 0.70308 0.23508 3.3307e-15 0.70308
_SET11_ ENSG00000107833 10 103541082 103543170 3 1 43485 0.32346 0.3627 3.3307e-15 0.32346
_SET11_ ENSG00000166197 10 103911933 103923627 2 1 43485 0.16513 0.43209 3.3029e-15 0.16513
_SET11_ ENSG00000107862 10 104005289 104142656 113 8 43485 -2.1905 0.98549 3.1086e-15 -2.1905
_SET11_ ENSG00000108018 10 108333421 108924292 1160 68 43485 0.48203 0.37066 3.3307e-15 0.48203
_SET11_ ENSG00000203867 10 112404155 112599227 485 45 43485 -0.21906 0.64482 3.3029e-15 -0.21906
_SET11_ ENSG00000214413 10 112658488 112679032 24 7 43485 -2.8119 0.9984 3.1086e-15 -2.8119
_SET11_ ENSG00000023041 10 114190058 114206672 17 3 43485 -1.4676 0.92677 3.3307e-15 -1.4676
_SET11_ ENSG00000151532 10 114206756 114578503 601 55 43485 0.72438 0.30339 3.3307e-15 0.72438
_SET11_ ENSG00000148737 10 114710009 114927437 268 38 43485 2.1242 0.024205 3.1086e-15 2.1242
_SET11_ ENSG00000169129 10 116054583 116164515 173 25 43485 0.75284 0.26307 3.3307e-15 0.75284
_SET11_ ENSG00000151553 10 116581503 116659591 194 10 43485 -0.266 0.59538 3.3307e-15 -0.266
_SET11_ ENSG00000151893 10 120433679 120514761 152 12 43485 -0.75673 0.79119 3.3307e-15 -0.75673
_SET11_ ENSG00000107581 10 120794356 120840316 53 5 43485 1.2821 0.1038 3.3307e-15 1.2821
_SET11_ ENSG00000120008 10 122610687 122669036 177 5 43485 -0.91209 0.79922 3.3307e-15 -0.91209
_SET11_ ENSG00000066468 10 123237848 123357972 133 22 43485 1.2069 0.13337 3.3307e-15 1.2069
_SET11_ ENSG00000107669 10 123499939 123688316 528 24 43485 -1.0849 0.87044 3.3307e-15 -1.0849
_SET11_ ENSG00000182022 10 125767184 125853206 157 20 43485 -0.69445 0.78013 3.3307e-15 -0.69445
_SET11_ ENSG00000065154 10 126085872 126107545 66 8 43485 1.0871 0.15044 3.3307e-15 1.0871
_SET11_ ENSG00000107949 10 127512115 127542264 33 4 43485 0.95811 0.16236 3.3307e-15 0.95811
_SET11_ ENSG00000089876 10 127524906 127585005 58 8 43485 0.76023 0.22756 3.3307e-15 0.76023
_SET11_ ENSG00000068383 10 134351324 134596979 465 16 43485 0.74114 0.23798 3.3307e-15 0.74114
_SET11_ ENSG00000127884 10 135175984 135187193 14 5 43485 -1.6794 0.96142 3.3307e-15 -1.6794
_SET11_ ENSG00000177030 11 644233 706715 214 17 43485 -1.3003 0.91142 3.3307e-15 -1.3003
_SET11_ ENSG00000214026 11 1968508 2005752 115 13 43485 1.7329 0.046524 3.3307e-15 1.7329
_SET11_ ENSG00000167244 11 2150342 2170833 38 7 43485 3.0935 0.001055 3.1086e-15 3.0935
_SET11_ ENSG00000110651 11 2397407 2418649 21 2 43485 -0.52183 0.69995 3.3307e-15 -0.52183
_SET11_ ENSG00000051009 11 6232565 6255941 28 3 43485 -0.39881 0.65195 3.3307e-15 -0.39881
_SET11_ ENSG00000166333 11 6624961 6632102 24 3 43485 -1.2898 0.89912 3.3307e-15 -1.2898
_SET11_ ENSG00000166483 11 9595228 9615004 18 4 43485 -1.0119 0.84799 3.3307e-15 -1.0119
_SET11_ ENSG00000133812 11 9800214 10315754 1299 30 43485 0.61842 0.24365 3.3307e-15 0.61842
_SET11_ ENSG00000198730 11 10772534 10801290 34 6 43485 0.56806 0.30717 3.3307e-15 0.56806
_SET11_ ENSG00000110693 11 15987995 16761138 1067 34 43485 0.91335 0.17512 3.3307e-15 0.91335
_SET11_ ENSG00000110696 11 16634679 16778428 172 11 43485 0.64632 0.26198 3.3307e-15 0.64632
_SET11_ ENSG00000166833 11 19372271 20143144 1832 168 43485 -1.2615 0.93329 3.3307e-15 -1.2615
_SET11_ ENSG00000185238 11 20409076 20530840 241 11 43485 -0.57509 0.73689 3.3307e-15 -0.57509
_SET11_ ENSG00000165973 11 20691117 21597227 2520 185 43485 -0.29084 0.70399 3.3307e-15 -0.29084
_SET11_ ENSG00000183161 11 22644079 22647387 3 2 43485 0.4039 0.37603 3.3307e-15 0.4039
_SET11_ ENSG00000152219 11 30344598 30359774 34 5 43485 1.3353 0.09276 3.3307e-15 1.3353
_SET11_ ENSG00000049449 11 31833939 32127301 504 43 43485 -0.12241 0.59897 3.3168e-15 -0.12241
_SET11_ ENSG00000135387 11 34073230 34122703 5 3 43485 0.54391 0.32556 3.3307e-15 0.54391
_SET11_ ENSG00000135372 11 34127149 34169217 7 3 43485 -1.3885 0.92598 3.3307e-15 -1.3885
_SET11_ ENSG00000166326 11 35684353 35829775 119 13 43485 0.12931 0.47509 3.3029e-15 0.12931
_SET11_ ENSG00000179241 11 35965531 36253686 831 76 43485 1.1542 0.1853 3.3307e-15 1.1542
_SET11_ ENSG00000151348 11 44117099 44266979 183 15 43485 1.423 0.083561 3.3307e-15 1.423
_SET11_ ENSG00000085117 11 44585977 44641913 186 31 43485 -0.15291 0.62382 3.3029e-15 -0.15291
_SET11_ ENSG00000213619 11 47586888 47606114 9 3 43485 0.51144 0.31417 3.3307e-15 0.51144
_SET11_ ENSG00000030066 11 47799639 47870107 93 6 43485 0.68499 0.23677 3.3307e-15 0.68499
_SET11_ ENSG00000167986 11 61066923 61110068 15 3 43485 2.5025 0.0074371 3.1086e-15 2.5025
_SET11_ ENSG00000204950 11 61276272 61278482 5 1 43485 -0.49907 0.70725 3.3307e-15 -0.49907
_SET11_ ENSG00000149806 11 64888100 64889945 2 1 43485 -0.034603 0.51391 3.3099e-15 -0.034603
_SET11_ ENSG00000126391 11 65154070 65180996 22 4 43485 3.4418 0.00031204 3.1086e-15 3.4418
_SET11_ ENSG00000087365 11 65818200 65836779 25 3 43485 1.5393 0.058791 3.3307e-15 1.5393
_SET11_ ENSG00000175115 11 65837834 66012218 224 11 43485 -1.4055 0.92074 3.3307e-15 -1.4055
_SET11_ ENSG00000137509 11 82534544 82681626 285 12 43485 0.5293 0.29127 3.3307e-15 0.5293
_SET11_ ENSG00000152558 11 102267063 102341115 26 6 43485 -0.10724 0.57675 3.3168e-15 -0.10724
_SET11_ ENSG00000178105 11 108535752 108811657 358 10 43485 -1.6132 0.94224 3.3307e-15 -1.6132
_SET11_ ENSG00000150787 11 112097088 112140678 86 2 43485 -2.3916 0.98958 3.1086e-15 -2.3916
_SET11_ ENSG00000149294 11 112831997 113149158 753 32 43485 0.10135 0.4739 3.3168e-15 0.10135
_SET11_ ENSG00000149292 11 113185251 113254266 103 10 43485 -0.67651 0.75534 3.3307e-15 -0.67651
_SET11_ ENSG00000086827 11 113603909 113644533 61 8 43485 -1.2202 0.90224 3.3307e-15 -1.2202
_SET11_ ENSG00000076043 11 114310108 114321001 13 3 43485 -0.23297 0.60039 3.3029e-15 -0.23297
_SET11_ ENSG00000165495 11 125034583 125303285 600 53 43485 -0.46258 0.74172 3.3307e-15 -0.46258
_SET11_ ENSG00000064309 11 125825691 125933230 288 23 43485 -1.0565 0.87101 3.3307e-15 -1.0565
_SET11_ ENSG00000110080 11 126225535 126310239 185 25 43485 0.60692 0.30955 3.3307e-15 0.60692
_SET11_ ENSG00000166106 11 130318869 130346532 44 7 43485 -0.41337 0.66379 3.3307e-15 -0.41337
_SET11_ ENSG00000120451 11 130745331 130786404 206 10 43485 0.34386 0.3579 3.3307e-15 0.34386
_SET11_ ENSG00000151498 11 134123389 134135749 18 3 43485 -1.0891 0.86228 3.3307e-15 -1.0891
_SET11_ ENSG00000139044 12 569530 672675 361 58 43485 -0.24671 0.69478 3.3029e-15 -0.24671
_SET11_ ENSG00000060237 12 861759 1020618 258 14 43485 0.85073 0.20013 3.3307e-15 0.85073
_SET11_ ENSG00000111186 12 1639057 1756409 373 78 43485 1.7968 0.076819 3.3307e-15 1.7968
_SET11_ ENSG00000011105 12 3186521 3395730 792 64 43485 1.9727 0.036896 3.3307e-15 1.9727
_SET11_ ENSG00000118971 12 4382938 4414516 52 12 43485 -0.99179 0.85805 3.3307e-15 -0.99179
_SET11_ ENSG00000010278 12 6308881 6347425 48 5 43485 -1.7838 0.96027 3.3307e-15 -1.7838
_SET11_ ENSG00000166532 12 8834196 8935691 56 10 43485 0.13555 0.46884 3.3029e-15 0.13555
_SET11_ ENSG00000003056 12 9092959 9102551 15 3 43485 0.011754 0.49002 3.3116e-15 0.011754
_SET11_ ENSG00000171681 12 14518610 14651697 195 11 43485 -0.00029779 0.49655 3.3119e-15 -0.00029779
_SET11_ ENSG00000139154 12 19556979 19873735 1283 49 43485 0.40706 0.35742 3.3307e-15 0.40706
_SET11_ ENSG00000139163 12 22778009 22843599 79 6 43485 -1.3624 0.91261 3.3307e-15 -1.3624
_SET11_ ENSG00000060982 12 24964295 25102393 363 33 43485 -0.040588 0.56124 3.3099e-15 -0.040588
_SET11_ ENSG00000064763 12 29302036 29493913 553 23 43485 1.5552 0.060999 3.3307e-15 1.5552
_SET11_ ENSG00000111371 12 46576846 46663800 134 20 43485 0.26245 0.43753 3.3307e-15 0.26245
_SET11_ ENSG00000134294 12 46751972 46766650 18 2 43485 0.23578 0.39528 3.3029e-15 0.23578
_SET11_ ENSG00000123352 12 49760367 49921205 56 5 43485 -0.61293 0.74817 3.3307e-15 -0.61293
_SET11_ ENSG00000110925 12 51454990 51477447 47 7 43485 0.86643 0.20546 3.3307e-15 0.86643
_SET11_ ENSG00000183283 12 51632076 51665146 62 6 43485 -0.63908 0.75007 3.3307e-15 -0.63908
_SET11_ ENSG00000196531 12 57106212 57125412 20 2 43485 1.1957 0.10792 3.3307e-15 1.1957
_SET11_ ENSG00000179912 12 57643392 57824788 182 8 43485 -1.8232 0.96318 3.3307e-15 -1.8232
_SET11_ ENSG00000135506 12 58087738 58115340 32 4 43485 0.031833 0.4801 3.3099e-15 0.031833
_SET11_ ENSG00000175215 12 58213710 58240522 23 3 43485 -0.31361 0.62411 3.3307e-15 -0.31361
_SET11_ ENSG00000139263 12 59265931 59314303 119 12 43485 -1.7736 0.97315 3.3307e-15 -1.7736
_SET11_ ENSG00000135655 12 62654119 62811211 271 11 43485 -0.64549 0.74191 3.3307e-15 -0.64549
_SET11_ ENSG00000061987 12 62860597 62991363 245 16 43485 -0.43516 0.67967 3.3307e-15 -0.43516
_SET11_ ENSG00000111110 12 63037762 63328817 796 80 43485 -0.022374 0.62541 3.3133e-15 -0.022374
_SET11_ ENSG00000155957 12 66517709 66563852 86 6 43485 -1.2319 0.89322 3.3307e-15 -1.2319
_SET11_ ENSG00000127311 12 66696325 66737423 88 6 43485 -1.4976 0.9298 3.3307e-15 -1.4976
_SET11_ ENSG00000111530 12 67663061 67713731 99 5 43485 1.1407 0.12036 3.3307e-15 1.1407
_SET11_ ENSG00000127334 12 68042118 68059186 22 3 43485 -0.92919 0.8159 3.3307e-15 -0.92919
_SET11_ ENSG00000111596 12 70636774 70748773 256 14 43485 0.055848 0.50372 3.3099e-15 0.055848
_SET11_ ENSG00000135643 12 70760056 70828072 194 24 43485 -0.72394 0.79828 3.3307e-15 -0.72394
_SET11_ ENSG00000139318 12 89741009 89747048 13 2 43485 -0.052623 0.52537 3.3099e-15 -0.052623
_SET11_ ENSG00000057704 12 94960900 95044338 267 27 43485 1.2305 0.12904 3.3307e-15 1.2305
_SET11_ ENSG00000184752 12 95290831 95397546 474 32 43485 -1.707 0.96346 3.3307e-15 -1.707
_SET11_ ENSG00000139350 12 97301001 97347129 66 5 43485 -0.021441 0.49296 3.3133e-15 -0.021441
_SET11_ ENSG00000198431 12 104609557 104744061 318 18 43485 0.34904 0.38005 3.3307e-15 0.34904
_SET11_ ENSG00000171310 12 104849073 105155792 809 86 43485 -1.0899 0.91672 3.3307e-15 -1.0899
_SET11_ ENSG00000139436 12 110367607 110434194 85 6 43485 0.9848 0.18566 3.3307e-15 0.9848
_SET11_ ENSG00000076513 12 110436991 110477568 37 4 43485 0.64732 0.28822 3.3307e-15 0.64732
_SET11_ ENSG00000122970 12 110562140 110656602 30 6 43485 0.75266 0.24117 3.3307e-15 0.75266
_SET11_ ENSG00000174437 12 110718561 110788898 13 4 43485 -0.41536 0.68746 3.3307e-15 -0.41536
_SET11_ ENSG00000123066 12 116395711 116715143 271 11 43485 2.2864 0.011628 3.1086e-15 2.2864
_SET11_ ENSG00000135108 12 117581146 117628336 120 4 43485 -1.4723 0.92029 3.3307e-15 -1.4723
_SET11_ ENSG00000089250 12 117645947 117889975 587 43 43485 -1.1756 0.90306 3.3307e-15 -1.1756
_SET11_ ENSG00000111445 12 118451393 118470935 34 6 43485 -0.9036 0.82872 3.3307e-15 -0.9036
_SET11_ ENSG00000176871 12 118470712 118500235 56 5 43485 -2.8951 0.99829 3.1086e-15 -2.8951
_SET11_ ENSG00000089220 12 118573663 118583389 20 6 43485 -0.011702 0.52817 3.3116e-15 -0.011702
_SET11_ ENSG00000111707 12 118814185 118855840 27 7 43485 -1.3468 0.92067 3.3307e-15 -1.3468
_SET11_ ENSG00000051825 12 123636867 123728561 124 8 43485 0.82208 0.21313 3.3307e-15 0.82208
_SET11_ ENSG00000111328 12 123745528 123756881 19 3 43485 -0.29893 0.63815 3.3307e-15 -0.29893
_SET11_ ENSG00000179195 12 124456392 124499986 47 2 43485 2.8601 0.0016418 3.1086e-15 2.8601
_SET11_ ENSG00000196498 12 124808961 125052135 550 77 43485 1.6995 0.083575 3.3307e-15 1.6995
_SET11_ ENSG00000073060 12 125261402 125367214 299 44 43485 -0.84713 0.84994 3.3307e-15 -0.84713
_SET11_ ENSG00000151835 13 23902965 24007841 227 27 43485 0.029339 0.53246 3.3133e-15 0.029339
_SET11_ ENSG00000127863 13 24144509 24250232 255 20 43485 -0.19638 0.59951 3.3029e-15 -0.19638
_SET11_ ENSG00000027001 13 24304328 24463558 324 14 43485 0.23484 0.40522 3.3029e-15 0.23484
_SET11_ ENSG00000182957 13 24553944 24881212 1203 120 43485 0.10487 0.57843 3.3168e-15 0.10487
_SET11_ ENSG00000102699 13 24995064 25086948 437 11 43485 0.95573 0.15213 3.3307e-15 0.95573
_SET11_ ENSG00000180730 13 26618735 26625169 17 5 43485 0.27376 0.4039 3.3307e-15 0.27376
_SET11_ ENSG00000122034 13 27998681 28009958 33 6 43485 0.19833 0.43433 3.3029e-15 0.19833
_SET11_ ENSG00000186184 13 28194903 28241548 97 17 43485 0.98035 0.19113 3.3307e-15 0.98035
_SET11_ ENSG00000132963 13 29233241 29253062 36 4 43485 0.66855 0.25448 3.3307e-15 0.66855
_SET11_ ENSG00000139508 13 29274201 29293107 25 3 43485 1.6339 0.047063 3.3307e-15 1.6339
_SET11_ ENSG00000139514 13 30083547 30169825 147 17 43485 0.41723 0.38675 3.3307e-15 0.41723
_SET11_ ENSG00000132965 13 31309645 31338556 95 12 43485 -0.69993 0.77545 3.3307e-15 -0.69993
_SET11_ ENSG00000102802 13 31480328 31499709 34 6 43485 1.291 0.10524 3.3307e-15 1.291
_SET11_ ENSG00000120694 13 31710762 31736525 48 5 43485 0.85777 0.19214 3.3307e-15 0.85777
_SET11_ ENSG00000139618 13 32889611 32973805 156 15 43485 0.25398 0.42618 3.3307e-15 0.25398
_SET11_ ENSG00000244754 13 33006554 33112970 102 7 43485 1.0019 0.15464 3.3307e-15 1.0019
_SET11_ ENSG00000133121 13 33677272 33924767 548 41 43485 -1.3252 0.924 3.3307e-15 -1.3252
_SET11_ ENSG00000133119 13 34392186 34540695 346 20 43485 0.45625 0.37248 3.3307e-15 0.45625
_SET11_ ENSG00000133083 13 36345478 36705443 920 69 43485 2.4003 0.014024 3.1086e-15 2.4003
_SET11_ ENSG00000150907 13 41129804 41240734 178 9 43485 -0.80887 0.79126 3.3307e-15 -0.80887
_SET11_ ENSG00000123200 13 46528600 46626894 168 9 43485 -0.62567 0.73128 3.3307e-15 -0.62567
_SET11_ ENSG00000102786 13 51928213 52028400 232 14 43485 -2.7397 0.9978 3.1086e-15 -2.7397
_SET11_ ENSG00000083520 13 73329540 73356234 27 5 43485 0.47324 0.32739 3.3307e-15 0.47324
_SET11_ ENSG00000102554 13 73629114 73651676 36 7 43485 -0.054909 0.5427 3.3099e-15 -0.054909
_SET11_ ENSG00000102572 13 99102455 99230194 276 15 43485 -0.58714 0.72737 3.3307e-15 -0.58714
_SET11_ ENSG00000134882 13 99853028 100038688 310 15 43485 -0.009299 0.51131 3.3116e-15 -0.009299
_SET11_ ENSG00000134900 13 103249353 103331521 249 11 43485 -0.73602 0.75952 3.3307e-15 -0.73602
_SET11_ ENSG00000134884 13 107194021 107220512 14 2 43485 -1.2962 0.89808 3.3307e-15 -1.2962
_SET11_ ENSG00000187498 13 110801318 110959496 576 63 43485 -0.3659 0.72353 3.3307e-15 -0.3659
_SET11_ ENSG00000134871 13 110958159 111165374 843 80 43485 -0.074477 0.62835 3.3168e-15 -0.074477
_SET11_ ENSG00000185989 13 114747194 114898086 515 23 43485 0.85205 0.19909 3.3307e-15 0.85205
_SET11_ ENSG00000168952 14 25278862 25519503 583 40 43485 1.1602 0.14821 3.3307e-15 1.1602
_SET11_ ENSG00000100532 14 54976530 55005567 16 2 43485 1.2547 0.1226 3.3307e-15 1.2547
_SET11_ ENSG00000020577 14 55033815 55260033 433 77 43485 -0.39155 0.76351 3.3307e-15 -0.39155
_SET11_ ENSG00000053770 14 57735627 57756797 14 1 43485 1.7316 0.044411 3.3307e-15 1.7316
_SET11_ ENSG00000100575 14 58875212 58894332 6 3 43485 -0.30564 0.65591 3.3307e-15 -0.30564
_SET11_ ENSG00000100592 14 59655364 59838123 354 18 43485 -2.1152 0.98389 3.1086e-15 -2.1152
_SET11_ ENSG00000020426 14 61201460 61436671 262 8 43485 -0.3785 0.66121 3.3307e-15 -0.3785
_SET11_ ENSG00000139974 14 61447832 61550451 103 8 43485 -0.11698 0.57148 3.3168e-15 -0.11698
_SET11_ ENSG00000171723 14 66974125 67648520 829 7 43485 -0.47011 0.63726 3.3307e-15 -0.47011
_SET11_ ENSG00000100554 14 67761088 67826982 153 4 43485 -1.7877 0.96626 3.3307e-15 -1.7877
_SET11_ ENSG00000182185 14 68286496 69196935 1631 83 43485 1.1932 0.14707 3.3307e-15 1.1932
_SET11_ ENSG00000185650 14 69254377 69263190 11 2 43485 2.2573 0.011066 3.1086e-15 2.2573
_SET11_ ENSG00000139990 14 69517598 69619867 67 4 43485 0.041835 0.4685 3.3099e-15 0.041835
_SET11_ ENSG00000100632 14 69846848 69865344 34 7 43485 -0.98204 0.84805 3.3307e-15 -0.98204
_SET11_ ENSG00000100650 14 70193617 70238722 75 9 43485 1.1998 0.13086 3.3307e-15 1.1998
_SET11_ ENSG00000133983 14 70791798 70826448 69 7 43485 0.7814 0.22307 3.3307e-15 0.7814
_SET11_ ENSG00000197555 14 71787166 72207946 373 13 43485 -0.7172 0.7602 3.3307e-15 -0.7172
_SET11_ ENSG00000119630 14 75408537 75422487 11 4 43485 -0.40177 0.67518 3.3307e-15 -0.40177
_SET11_ ENSG00000119640 14 75519924 75536186 21 1 43485 -0.90773 0.78356 3.3307e-15 -0.90773
_SET11_ ENSG00000009830 14 77741299 77787227 85 11 43485 0.27317 0.41078 3.3307e-15 0.27317
_SET11_ ENSG00000119705 14 78174414 78227447 140 10 43485 0.93024 0.18015 3.3307e-15 0.93024
_SET11_ ENSG00000100629 14 80943330 81425861 1097 36 43485 -0.66003 0.73928 3.3307e-15 -0.66003
_SET11_ ENSG00000185070 14 85996488 86095034 287 26 43485 -1.4518 0.93951 3.3307e-15 -1.4518
_SET11_ ENSG00000100697 14 95552565 95624347 63 7 43485 0.35326 0.37954 3.3307e-15 0.35326
_SET11_ ENSG00000176438 14 95883831 95942173 236 33 43485 2.0592 0.026874 3.1086e-15 2.0592
_SET11_ ENSG00000182512 14 95999840 96011061 34 8 43485 2.2178 0.01557 3.1086e-15 2.2178
_SET11_ ENSG00000100749 14 97263641 97398059 178 15 43485 -0.90237 0.82784 3.3307e-15 -0.90237
_SET11_ ENSG00000183576 14 99864083 99947216 68 2 43485 -0.09841 0.49636 3.3168e-15 -0.09841
_SET11_ ENSG00000140105 14 100800125 100843142 125 7 43485 -1.7181 0.958 3.3307e-15 -1.7181
_SET11_ ENSG00000156411 14 104378625 104394606 56 5 43485 0.75362 0.24112 3.3307e-15 0.75362
_SET11_ ENSG00000128731 15 28356186 28567298 176 8 43485 -0.89068 0.82679 3.3307e-15 -0.89068
_SET11_ ENSG00000182117 15 34633917 34635378 10 2 43485 -0.89957 0.81868 3.3307e-15 -0.89957
_SET11_ ENSG00000159251 15 35080297 35088340 14 6 43485 -0.81309 0.80788 3.3307e-15 -0.81309
_SET11_ ENSG00000021776 15 35147732 35262040 145 7 43485 0.32338 0.37117 3.3307e-15 0.32338
_SET11_ ENSG00000134138 15 37181406 37393504 338 47 43485 1.0013 0.21408 3.3307e-15 1.0013
_SET11_ ENSG00000255302 15 49170083 49172380 1 1 43485 0.1025 0.4952 3.3168e-15 0.1025
_SET11_ ENSG00000140285 15 49715293 49780972 178 15 43485 -0.854 0.82281 3.3307e-15 -0.854
_SET11_ ENSG00000104043 15 50150435 50475014 565 44 43485 -0.69385 0.79512 3.3307e-15 -0.69385
_SET11_ ENSG00000069956 15 52244303 52358462 149 13 43485 -1.1351 0.88446 3.3307e-15 -1.1351
_SET11_ ENSG00000069966 15 52413117 52483566 142 11 43485 -0.37427 0.66708 3.3307e-15 -0.37427
_SET11_ ENSG00000140262 15 57210821 57591479 654 13 43485 0.35571 0.3273 3.3307e-15 0.35571
_SET11_ ENSG00000128849 15 57668165 57842925 578 52 43485 2.5419 0.0090026 3.1086e-15 2.5419
_SET11_ ENSG00000137845 15 58887403 59042177 220 11 43485 -0.87409 0.81316 3.3307e-15 -0.87409
_SET11_ ENSG00000157456 15 59397277 59417244 15 2 43485 0.65049 0.25225 3.3307e-15 0.65049
_SET11_ ENSG00000157470 15 59664892 59815748 393 31 43485 0.1102 0.49966 3.3168e-15 0.1102
_SET11_ ENSG00000166938 15 66585555 66626236 66 11 43485 1.0768 0.15899 3.3307e-15 1.0768
_SET11_ ENSG00000137764 15 67835047 68099461 452 17 43485 -0.63889 0.7403 3.3307e-15 -0.63889
_SET11_ ENSG00000140332 15 70340129 70390515 115 14 43485 -0.28239 0.63845 3.3307e-15 -0.28239
_SET11_ ENSG00000187720 15 71389291 72075722 1612 113 43485 -0.15495 0.65226 3.3029e-15 -0.15495
_SET11_ ENSG00000066933 15 72114632 72410918 359 11 43485 -2.3514 0.99098 3.1086e-15 -2.3514
_SET11_ ENSG00000067225 15 72491370 72524164 32 5 43485 -0.61571 0.75563 3.3307e-15 -0.61571
_SET11_ ENSG00000067221 15 74275547 74286963 21 4 43485 0.78226 0.22338 3.3307e-15 0.78226
_SET11_ ENSG00000138629 15 74738318 74753523 18 2 43485 -1.2097 0.89538 3.3307e-15 -1.2097
_SET11_ ENSG00000178741 15 75212132 75230509 31 4 43485 -0.9743 0.82835 3.3307e-15 -0.9743
_SET11_ ENSG00000138621 15 75315896 75409803 228 16 43485 1.8584 0.03486 3.3307e-15 1.8584
_SET11_ ENSG00000140391 15 77336359 77376326 31 4 43485 0.38118 0.34496 3.3307e-15 0.38118
_SET11_ ENSG00000167202 15 78276378 78370066 116 8 43485 0.53628 0.29396 3.3307e-15 0.53628
_SET11_ ENSG00000166411 15 78423840 78464291 77 12 43485 -1.6492 0.95768 3.3307e-15 -1.6492
_SET11_ ENSG00000183496 15 82334119 82338482 2 1 43485 -0.011676 0.55215 3.3116e-15 -0.011676
_SET11_ ENSG00000173575 15 93426526 93571237 238 20 43485 0.68978 0.26114 3.3307e-15 0.68978
_SET11_ ENSG00000182175 15 93586636 93632433 148 23 43485 -0.25928 0.63981 3.3307e-15 -0.25928
_SET11_ ENSG00000185551 15 96869167 96883492 10 2 43485 -0.79846 0.79023 3.3307e-15 -0.79846
_SET11_ ENSG00000183475 15 101142739 101191910 90 9 43485 -0.26515 0.60396 3.3307e-15 -0.26515
_SET11_ ENSG00000184254 15 101417919 101456831 84 11 43485 -1.2254 0.90078 3.3307e-15 -1.2254
_SET11_ ENSG00000131873 15 101715928 101792137 228 18 43485 1.8494 0.038661 3.3307e-15 1.8494
_SET11_ ENSG00000140479 15 101840818 102065405 877 98 43485 0.36583 0.49096 3.3307e-15 0.36583
_SET11_ ENSG00000184277 15 102161847 102192594 46 9 43485 -0.0050005 0.51933 3.3116e-15 -0.0050005
_SET11_ ENSG00000005513 16 1031808 1036979 22 5 43485 0.25552 0.415 3.3307e-15 0.25552
_SET11_ ENSG00000174109 16 1469745 1479345 12 3 43485 1.723 0.04311 3.3307e-15 1.723
_SET11_ ENSG00000206053 16 1728257 1752281 23 2 43485 0.40144 0.35912 3.3307e-15 0.40144
_SET11_ ENSG00000126602 16 3701640 3767598 141 18 43485 1.4053 0.096274 3.3307e-15 1.4053
_SET11_ ENSG00000005339 16 3775055 3930727 184 6 43485 0.53537 0.31771 3.3307e-15 0.53537
_SET11_ ENSG00000162104 16 4003388 4166186 474 58 43485 -0.67161 0.81616 3.3307e-15 -0.67161
_SET11_ ENSG00000078328 16 6069095 7763340 7973 363 43485 -1.0328 0.89695 3.3307e-15 -1.0328
_SET11_ ENSG00000184602 16 11762270 11773015 33 3 43485 0.071681 0.45507 3.3168e-15 0.071681
_SET11_ ENSG00000171490 16 11929056 11945442 30 4 43485 1.6869 0.045375 3.3307e-15 1.6869
_SET11_ ENSG00000048471 16 12070594 12668146 2194 96 43485 1.105 0.17769 3.3307e-15 1.105
_SET11_ ENSG00000140694 16 14529558 14726585 54 10 43485 1.2332 0.12409 3.3307e-15 1.2332
_SET11_ ENSG00000103429 16 14726672 14763093 15 4 43485 1.0726 0.14726 3.3307e-15 1.0726
_SET11_ ENSG00000166780 16 15528152 15718885 172 17 43485 -0.54565 0.72661 3.3307e-15 -0.54565
_SET11_ ENSG00000140740 16 21963981 21994981 20 4 43485 0.74509 0.25443 3.3307e-15 0.74509
_SET11_ ENSG00000103319 16 22217603 22298554 111 11 43485 1.9689 0.029126 3.3307e-15 1.9689
_SET11_ ENSG00000103365 16 23474863 23533316 78 5 43485 -1.1805 0.88726 3.3307e-15 -1.1805
_SET11_ ENSG00000004779 16 23592323 23607677 34 3 43485 -0.62672 0.74922 3.3307e-15 -0.62672
_SET11_ ENSG00000169189 16 27236312 27280115 56 4 43485 0.066018 0.45938 3.3168e-15 0.066018
_SET11_ ENSG00000077238 16 27324989 27376099 99 11 43485 1.5011 0.071117 3.3307e-15 1.5011
_SET11_ ENSG00000103460 16 52471917 52581714 175 22 43485 -0.29762 0.64502 3.3307e-15 -0.29762
_SET11_ ENSG00000103479 16 53467889 53525561 78 3 43485 0.19486 0.38911 3.3029e-15 0.19486
_SET11_ ENSG00000140718 16 53737875 54155853 1060 77 43485 3.0304 0.0023329 3.1086e-15 3.0304
_SET11_ ENSG00000186153 16 78133310 79246564 5008 275 43485 -2.0023 0.98762 3.1086e-15 -2.0023
_SET11_ ENSG00000178573 16 79619740 79634611 34 10 43485 0.08482 0.50884 3.3168e-15 0.08482
_SET11_ ENSG00000140945 16 82660408 83830204 4761 268 43485 -0.9324 0.87829 3.3307e-15 -0.9324
_SET11_ ENSG00000230989 16 83841448 83853342 30 5 43485 0.53397 0.29798 3.3307e-15 0.53397
_SET11_ ENSG00000131149 16 85645015 85709810 103 18 43485 0.70793 0.26775 3.3307e-15 0.70793
_SET11_ ENSG00000131153 16 85709804 85723679 36 4 43485 1.5263 0.061655 3.3307e-15 1.5263
_SET11_ ENSG00000131143 16 85832239 85840650 10 2 43485 -0.13725 0.5661 3.3029e-15 -0.13725
_SET11_ ENSG00000103241 16 86544133 86548076 11 4 43485 -0.29048 0.6334 3.3307e-15 -0.29048
_SET11_ ENSG00000074755 17 3907739 4046314 273 10 43485 -0.91746 0.81594 3.3307e-15 -0.91746
_SET11_ ENSG00000132388 17 4172554 4269923 105 3 43485 -0.60168 0.70208 3.3307e-15 -0.60168
_SET11_ ENSG00000142507 17 4699439 4701790 8 4 43485 1.1544 0.14436 3.3307e-15 1.1544
_SET11_ ENSG00000179314 17 5675554 6027747 1154 116 43485 -2.4128 0.99683 3.1086e-15 -2.4128
_SET11_ ENSG00000170310 17 9153788 9479908 729 76 43485 0.66767 0.34151 3.3307e-15 0.66767
_SET11_ ENSG00000154957 17 11880756 11900827 31 4 43485 2.4983 0.0060817 3.1086e-15 2.4983
_SET11_ ENSG00000109099 17 15133095 15168643 63 6 43485 -0.41236 0.65435 3.3307e-15 -0.41236
_SET11_ ENSG00000175106 17 15341205 15466909 286 20 43485 -0.02278 0.53951 3.3133e-15 -0.02278
_SET11_ ENSG00000141030 17 17150141 17184607 75 5 43485 -1.6099 0.94245 3.3307e-15 -1.6099
_SET11_ ENSG00000141026 17 17380300 17396540 13 2 43485 0.31499 0.37171 3.3307e-15 0.31499
_SET11_ ENSG00000133027 17 17408877 17495022 155 10 43485 -1.2856 0.89891 3.3307e-15 -1.2856
_SET11_ ENSG00000198242 17 27046411 27051377 1 1 43485 -0.80766 0.8218 3.3307e-15 -0.80766
_SET11_ ENSG00000109118 17 27232268 27278789 22 3 43485 0.80568 0.21732 3.3307e-15 0.80568
_SET11_ ENSG00000179761 17 27277531 27384234 110 18 43485 -0.41294 0.70031 3.3307e-15 -0.41294
_SET11_ ENSG00000196535 17 27400528 27507430 160 12 43485 -1.1125 0.8701 3.3307e-15 -1.1125
_SET11_ ENSG00000141298 17 27952956 28257294 205 3 43485 1.5695 0.042822 3.3307e-15 1.5695
_SET11_ ENSG00000131747 17 38544768 38574202 9 2 43485 -1.0459 0.86084 3.3307e-15 -1.0459
_SET11_ ENSG00000131473 17 40023161 40086795 69 5 43485 1.1233 0.13326 3.3307e-15 1.1233
_SET11_ ENSG00000168610 17 40465342 40540586 119 7 43485 0.77943 0.21688 3.3307e-15 0.77943
_SET11_ ENSG00000108840 17 42154114 42201070 57 4 43485 1.8507 0.030779 3.3307e-15 1.8507
_SET11_ ENSG00000030582 17 42422614 42430470 8 3 43485 -0.34236 0.64504 3.3307e-15 -0.34236
_SET11_ ENSG00000166260 17 53029263 53046146 59 5 43485 -0.0081372 0.49649 3.3116e-15 -0.0081372
_SET11_ ENSG00000153944 17 55333212 55762046 854 105 43485 -1.6242 0.97757 3.3307e-15 -1.6242
_SET11_ ENSG00000108384 17 56769934 56811703 37 6 43485 0.054346 0.49895 3.3099e-15 0.054346
_SET11_ ENSG00000182628 17 57187312 57232630 32 5 43485 -0.16784 0.56548 3.3029e-15 -0.16784
_SET11_ ENSG00000120063 17 63006833 63052957 13 2 43485 0.72567 0.24642 3.3307e-15 0.72567
_SET11_ ENSG00000154240 17 63631656 64188202 1792 19 43485 0.12803 0.35367 3.3029e-15 0.12803
_SET11_ ENSG00000108946 17 66507921 66547460 88 11 43485 1.6243 0.057975 3.3307e-15 1.6243
_SET11_ ENSG00000069188 17 71330523 71640228 740 92 43485 0.77388 0.32965 3.3307e-15 0.77388
_SET11_ ENSG00000180901 17 73028670 73061984 61 8 43485 -1.154 0.89045 3.3307e-15 -1.154
_SET11_ ENSG00000188612 17 73163408 73179078 9 2 43485 -2.2885 0.98851 3.1086e-15 -2.2885
_SET11_ ENSG00000184557 17 76352864 76356158 4 2 43485 0.56908 0.32169 3.3307e-15 0.56908
_SET11_ ENSG00000087157 17 76374721 76421195 171 13 43485 0.4088 0.35116 3.3307e-15 0.4088
_SET11_ ENSG00000175866 17 79008948 79091232 259 28 43485 1.0944 0.16371 3.3307e-15 1.0944
_SET11_ ENSG00000157637 17 79218800 79269347 99 12 43485 -0.2482 0.62308 3.3029e-15 -0.2482
_SET11_ ENSG00000184009 17 79476997 79490873 54 9 43485 1.5203 0.07693 3.3307e-15 1.5203
_SET11_ ENSG00000141580 17 80572438 80606429 78 10 43485 0.0015031 0.51893 3.3118e-15 0.0015031
_SET11_ ENSG00000141556 17 80709940 80900724 510 16 43485 0.35826 0.34444 3.3307e-15 0.35826
_SET11_ ENSG00000101558 18 9913999 9960018 77 10 43485 0.26436 0.4227 3.3307e-15 0.26436
_SET11_ ENSG00000134265 18 10525902 10552758 56 4 43485 -0.21144 0.56684 3.3029e-15 -0.21144
_SET11_ ENSG00000101773 18 20378224 20606451 350 10 43485 0.74841 0.2197 3.3307e-15 0.74841
_SET11_ ENSG00000134508 18 20714528 20840431 180 25 43485 3.5132 0.00040246 3.1086e-15 3.5132
_SET11_ ENSG00000152217 18 42260138 42648475 520 49 43485 1.4179 0.10691 3.3307e-15 1.4179
_SET11_ ENSG00000152240 18 43684298 43708299 44 4 43485 0.89771 0.18463 3.3307e-15 0.89771
_SET11_ ENSG00000152242 18 43753519 43846949 105 4 43485 0.76117 0.20988 3.3307e-15 0.76117
_SET11_ ENSG00000171791 18 60790579 60987361 383 60 43485 0.52988 0.39993 3.3307e-15 0.52988
_SET11_ ENSG00000119541 18 61056423 61089716 49 3 43485 0.57895 0.25959 3.3307e-15 0.57895
_SET11_ ENSG00000166377 18 76829285 77138283 684 18 43485 -1.2756 0.88909 3.3307e-15 -1.2756
_SET11_ ENSG00000104904 19 2269485 2273487 13 3 43485 -0.019018 0.52076 3.3133e-15 -0.019018
_SET11_ ENSG00000171970 19 2900896 2918474 82 7 43485 1.481 0.070301 3.3307e-15 1.481
_SET11_ ENSG00000175691 19 2933216 2944969 33 9 43485 -1.0466 0.8715 3.3307e-15 -1.0466
_SET11_ ENSG00000104964 19 3052908 3063105 26 7 43485 0.87143 0.20565 3.3307e-15 0.87143
_SET11_ ENSG00000127616 19 11071598 11176071 167 13 43485 1.3283 0.09896 3.3307e-15 1.3283
_SET11_ ENSG00000197256 19 11274943 11308467 63 10 43485 1.7946 0.04051 3.3307e-15 1.7946
_SET11_ ENSG00000099331 19 17186591 17325346 370 35 43485 -0.79713 0.82027 3.3307e-15 -0.79713
_SET11_ ENSG00000105393 19 17378159 17392058 22 6 43485 0.42761 0.35114 3.3307e-15 0.42761
_SET11_ ENSG00000121297 19 31765851 31840453 98 17 43485 -0.096605 0.57143 3.3168e-15 -0.096605
_SET11_ ENSG00000178904 19 32896449 32976801 129 12 43485 0.15329 0.45956 3.3029e-15 0.15329
_SET11_ ENSG00000153879 19 33864236 33873592 8 3 43485 -0.069958 0.54658 3.3168e-15 -0.069958
_SET11_ ENSG00000124302 19 34112861 34264414 408 50 43485 -0.10225 0.62656 3.3168e-15 -0.10225
_SET11_ ENSG00000198453 19 37407231 37489602 316 9 43485 -0.11186 0.51384 3.3168e-15 -0.11186
_SET11_ ENSG00000197050 19 37498759 37621216 233 8 43485 0.66551 0.2328 3.3307e-15 0.66551
_SET11_ ENSG00000011332 19 38701646 38720354 50 8 43485 0.10146 0.47247 3.3168e-15 0.10146
_SET11_ ENSG00000099341 19 38865176 38874464 14 4 43485 0.4454 0.37938 3.3307e-15 0.4454
_SET11_ ENSG00000105409 19 42470734 42501649 15 5 43485 -0.84073 0.82043 3.3307e-15 -0.84073
_SET11_ ENSG00000079462 19 42801185 42807698 5 1 43485 1.5061 0.069124 3.3307e-15 1.5061
_SET11_ ENSG00000178980 19 48281829 48287943 6 2 43485 1.6128 0.053229 3.3307e-15 1.6128
_SET11_ ENSG00000063180 19 49141199 49149569 12 3 43485 -1.2442 0.9061 3.3307e-15 -1.2442
_SET11_ ENSG00000142546 19 50058968 50093519 46 4 43485 1.2788 0.10545 3.3307e-15 1.2788
_SET11_ ENSG00000213024 19 50410082 50433020 50 9 43485 0.87896 0.20634 3.3307e-15 0.87896
_SET11_ ENSG00000105357 19 50691443 50813802 359 44 43485 -0.74829 0.82159 3.3307e-15 -0.74829
_SET11_ ENSG00000130844 19 54024235 54083523 222 24 43485 -1.61 0.95572 3.3307e-15 -1.61
_SET11_ ENSG00000197951 19 57106632 57137849 73 11 43485 -0.11971 0.57273 3.3168e-15 -0.11971
_SET11_ ENSG00000269699 19 57285920 57352097 64 8 43485 2.0297 0.022155 3.1086e-15 2.0297
_SET11_ ENSG00000198300 19 57321445 57352096 31 5 43485 2.1568 0.015869 3.1086e-15 2.1568
_SET11_ ENSG00000083844 19 57702868 57724724 37 5 43485 0.13452 0.44296 3.3029e-15 0.13452
_SET11_ ENSG00000088812 20 3451687 3631769 113 16 43485 -0.16138 0.59239 3.3029e-15 -0.16138
_SET11_ ENSG00000125821 20 18568537 18744561 479 15 43485 -0.78974 0.77148 3.3307e-15 -0.78974
_SET11_ ENSG00000185052 20 19193290 19703581 1222 73 43485 -1.5502 0.95664 3.3307e-15 -1.5502
_SET11_ ENSG00000173418 20 19997760 20014299 29 5 43485 -0.40977 0.69005 3.3307e-15 -0.40977
_SET11_ ENSG00000132661 20 23331373 23335414 12 4 43485 0.004568 0.52812 3.3116e-15 0.004568
_SET11_ ENSG00000101463 20 24449835 24647252 340 29 43485 -1.7765 0.96952 3.3307e-15 -1.7765
_SET11_ ENSG00000101474 20 24943561 24973615 27 4 43485 0.15445 0.43867 3.3029e-15 0.15445
_SET11_ ENSG00000088325 20 30327074 30389608 7 2 43485 -0.61575 0.74218 3.3307e-15 -0.61575
_SET11_ ENSG00000132792 20 36322408 36500531 196 10 43485 -0.09769 0.53434 3.3168e-15 -0.09769
_SET11_ ENSG00000101407 20 36611409 36661870 44 6 43485 -0.38836 0.66514 3.3307e-15 -0.38836
_SET11_ ENSG00000101442 20 37377085 37400834 84 7 43485 1.2447 0.10944 3.3307e-15 1.2447
_SET11_ ENSG00000101447 20 37554955 37581703 49 4 43485 -0.87381 0.81115 3.3307e-15 -0.87381
_SET11_ ENSG00000198900 20 39657458 39753127 83 10 43485 0.45487 0.35312 3.3307e-15 0.45487
_SET11_ ENSG00000124181 20 39765600 39811629 32 6 43485 0.08433 0.48647 3.3168e-15 0.08433
_SET11_ ENSG00000124177 20 40030741 40247133 387 18 43485 -0.10594 0.56154 3.3168e-15 -0.10594
_SET11_ ENSG00000124193 20 42086568 42092245 8 3 43485 -0.72063 0.78399 3.3307e-15 -0.72063
_SET11_ ENSG00000197496 20 45338126 45364965 46 5 43485 2.1708 0.014512 3.1086e-15 2.1708
_SET11_ ENSG00000064655 20 45523263 45817492 721 68 43485 2.8708 0.003899 3.1086e-15 2.8708
_SET11_ ENSG00000196562 20 46285092 46415360 414 65 43485 -0.15575 0.66974 3.3029e-15 -0.15575
_SET11_ ENSG00000124126 20 47240790 47444420 544 23 43485 1.084 0.14445 3.3307e-15 1.084
_SET11_ ENSG00000124207 20 47662849 47713489 100 7 43485 -1.3616 0.91214 3.3307e-15 -1.3616
_SET11_ ENSG00000124226 20 48552948 48570429 40 5 43485 2.7554 0.0030273 3.1086e-15 2.7554
_SET11_ ENSG00000171940 20 52183604 52226446 61 14 43485 -0.38382 0.68983 3.3307e-15 -0.38382
_SET11_ ENSG00000101132 20 52824386 52844591 30 5 43485 1.2289 0.11048 3.3307e-15 1.2289
_SET11_ ENSG00000101146 20 55926066 55954267 22 3 43485 0.16444 0.42761 3.3029e-15 0.16444
_SET11_ ENSG00000132819 20 55966463 55984389 22 4 43485 0.70809 0.24223 3.3307e-15 0.70809
_SET11_ ENSG00000124222 20 57226328 57254582 28 5 43485 -0.84443 0.80195 3.3307e-15 -0.84443
_SET11_ ENSG00000087460 20 57414773 57486247 77 14 43485 -1.3846 0.92563 3.3307e-15 -1.3846
_SET11_ ENSG00000196227 20 58508819 58523735 1 1 43485 -0.73652 0.7637 3.3307e-15 -0.73652
_SET11_ ENSG00000179242 20 59827482 60515673 2179 182 43485 -0.29612 0.69934 3.3307e-15 -0.29612
_SET11_ ENSG00000130703 20 60813580 60871268 87 4 43485 0.12992 0.42046 3.3029e-15 0.12992
_SET11_ ENSG00000142192 21 27252861 27543446 621 40 43485 0.50897 0.34915 3.3307e-15 0.50897
_SET11_ ENSG00000154734 21 28208066 28217728 25 3 43485 1.221 0.11012 3.3307e-15 1.221
_SET11_ ENSG00000142168 21 33031935 33041244 10 2 43485 0.87816 0.19443 3.3307e-15 0.87816
_SET11_ ENSG00000142149 21 33245628 33416946 479 53 43485 3.1497 0.0016145 3.1086e-15 3.1497
_SET11_ ENSG00000159055 21 33640530 33651380 11 3 43485 1.2787 0.10763 3.3307e-15 1.2787
_SET11_ ENSG00000205927 21 34398153 34401504 8 3 43485 -0.21596 0.59432 3.3029e-15 -0.21596
_SET11_ ENSG00000159131 21 34876238 34915797 28 4 43485 1.546 0.060733 3.3307e-15 1.546
_SET11_ ENSG00000159216 21 36160098 37376965 2426 136 43485 -0.018695 0.5918 3.3133e-15 -0.018695
_SET11_ ENSG00000159228 21 37442239 37445464 10 2 43485 -2.1739 0.98606 3.1086e-15 -2.1739
_SET11_ ENSG00000185437 21 40817781 40887433 148 9 43485 1.0356 0.14531 3.3307e-15 1.0356
_SET11_ ENSG00000142178 21 44834395 44847008 19 5 43485 1.267 0.11186 3.3307e-15 1.267
_SET11_ ENSG00000160208 21 45079429 45115958 39 2 43485 -0.12973 0.51983 3.3029e-15 -0.12973
_SET11_ ENSG00000184787 21 46188955 46221934 72 8 43485 -0.1665 0.57403 3.3029e-15 -0.1665
_SET11_ ENSG00000183255 21 46269500 46293752 82 11 43485 0.10068 0.48476 3.3168e-15 0.10068
_SET11_ ENSG00000160256 21 46359925 46396904 104 10 43485 -0.35414 0.64919 3.3307e-15 -0.35414
_SET11_ ENSG00000186866 21 46683843 46707813 63 6 43485 -1.2912 0.90236 3.3307e-15 -1.2912
_SET11_ ENSG00000182871 21 46825052 46933634 410 28 43485 0.36552 0.3909 3.3307e-15 0.36552
_SET11_ ENSG00000069998 22 17618401 17646177 100 16 43485 -0.21012 0.62638 3.3029e-15 -0.21012
_SET11_ ENSG00000131100 22 18074902 18111584 178 8 43485 0.63108 0.25887 3.3307e-15 0.63108
_SET11_ ENSG00000128266 22 23412540 23467224 81 5 43485 0.66502 0.24273 3.3307e-15 0.66502
_SET11_ ENSG00000099956 22 24129150 24176703 250 12 43485 -0.59073 0.73824 3.3307e-15 -0.59073
_SET11_ ENSG00000240972 22 24236191 24237414 3 1 43485 0.73178 0.2374 3.3307e-15 0.73178
_SET11_ ENSG00000100028 22 24951471 25005947 58 11 43485 0.066662 0.50644 3.3168e-15 0.066662
_SET11_ ENSG00000133454 22 26138111 26427007 811 77 43485 -1.269 0.93751 3.3307e-15 -1.269
_SET11_ ENSG00000169184 22 28144265 28197486 96 28 43485 0.40546 0.41044 3.3307e-15 0.40546
_SET11_ ENSG00000180957 22 28247657 28316122 76 12 43485 0.89671 0.21949 3.3307e-15 0.89671
_SET11_ ENSG00000100154 22 28374004 29075853 571 31 43485 -0.66705 0.77521 3.3307e-15 -0.66705
_SET11_ ENSG00000183762 22 29469066 29564321 246 20 43485 -0.83572 0.81661 3.3307e-15 -0.83572
_SET11_ ENSG00000182944 22 29663998 29696515 31 6 43485 0.4965 0.32049 3.3307e-15 0.4965
_SET11_ ENSG00000100280 22 29723669 29819168 168 15 43485 0.38396 0.36812 3.3307e-15 0.38396
_SET11_ ENSG00000184076 22 30163358 30166402 7 2 43485 -1.3294 0.90548 3.3307e-15 -1.3294
_SET11_ ENSG00000100225 22 32870663 32894818 63 5 43485 -0.067225 0.51571 3.3168e-15 -0.067225
_SET11_ ENSG00000100281 22 35653445 35691800 68 2 43485 0.17136 0.39761 3.3029e-15 0.17136
_SET11_ ENSG00000100284 22 35695268 35743985 108 10 43485 1.1286 0.13512 3.3307e-15 1.1286
_SET11_ ENSG00000100345 22 36677327 36784063 202 20 43485 -0.88122 0.82926 3.3307e-15 -0.88122
_SET11_ ENSG00000184983 22 42481529 42486959 8 2 43485 0.95528 0.16475 3.3307e-15 0.95528
_SET11_ ENSG00000100207 22 42556019 42739622 286 19 43485 1.2331 0.11566 3.3307e-15 1.2331
# _SET12_ VARIABLE = KIM_ALL_DISORDERS_CALB1_CORR_DN (set)
# _SET12_ NGENES = 34
# _SET12_ P-VALUE = 2.7316e-06
_SET12_ GENE CHR START STOP NSNPS NPARAM N ZSTAT P ZFITTED_BASE ZRESID_BASE
_SET12_ ENSG00000162676 1 92940319 92952433 14 2 43485 0.51138 0.29717 3.3307e-15 0.51138
_SET12_ ENSG00000203859 1 119957554 119965658 25 4 43485 -0.0088314 0.52738 3.3116e-15 -0.0088314
_SET12_ ENSG00000143546 1 153362508 153363664 1 1 43485 -1.9887 0.9812 3.3307e-15 -1.9887
_SET12_ ENSG00000196154 1 153516089 153522612 24 1 43485 1.1877 0.12469 3.3307e-15 1.1877
_SET12_ ENSG00000133063 1 203181955 203242769 143 19 43485 0.26109 0.43404 3.3307e-15 0.26109
_SET12_ ENSG00000138039 2 48859428 48982880 279 21 43485 -0.49229 0.71232 3.3307e-15 -0.49229
_SET12_ ENSG00000168918 2 233924677 234116549 492 35 43485 1.2118 0.13161 3.3307e-15 1.2118
_SET12_ ENSG00000172940 3 38307303 38319806 16 2 43485 0.019546 0.52492 3.3133e-15 0.019546
_SET12_ ENSG00000196083 3 190231840 190375843 326 49 43485 -0.48335 0.7627 3.3307e-15 -0.48335
_SET12_ ENSG00000124782 6 7107830 7252213 195 24 43485 -0.5015 0.73105 3.3307e-15 -0.5015
_SET12_ ENSG00000120235 9 21349834 21351377 3 1 43485 0.57214 0.29231 3.3307e-15 0.57214
_SET12_ ENSG00000165269 9 33384765 33402643 36 9 43485 1.9364 0.031178 3.3307e-15 1.9364
_SET12_ ENSG00000185972 9 36169389 36171329 3 2 43485 2.0662 0.020828 3.1086e-15 2.0662
_SET12_ ENSG00000169071 9 94325373 94712444 1257 63 43485 1.2064 0.14089 3.3307e-15 1.2064
_SET12_ ENSG00000136931 9 127243516 127269709 39 3 43485 -0.23336 0.57182 3.3029e-15 -0.23336
_SET12_ ENSG00000196233 10 98592017 98740800 65 7 43485 -2.5845 0.99638 3.1086e-15 -2.5845
_SET12_ ENSG00000205810 12 10564911 10573194 7 3 43485 1.2315 0.12241 3.3307e-15 1.2315
_SET12_ ENSG00000013573 12 31226779 31257725 151 5 43485 0.12158 0.4218 3.3168e-15 0.12158
_SET12_ ENSG00000167768 12 53068520 53074191 10 2 43485 0.34791 0.35342 3.3307e-15 0.34791
_SET12_ ENSG00000180318 12 85673885 85695562 27 3 43485 2.3428 0.010295 3.1086e-15 2.3428
_SET12_ ENSG00000089159 12 120648250 120703574 43 3 43485 1.0481 0.15074 3.3307e-15 1.0481
_SET12_ ENSG00000100448 14 25042728 25045466 7 3 43485 1.0271 0.157 3.3307e-15 1.0271
_SET12_ ENSG00000126215 14 104163946 104181841 21 4 43485 2.3591 0.0093188 3.1086e-15 2.3591
_SET12_ ENSG00000035664 15 64199235 64364232 292 18 43485 0.69235 0.25486 3.3307e-15 0.69235
_SET12_ ENSG00000166825 15 90328120 90358633 74 6 43485 -0.20696 0.57493 3.3029e-15 -0.20696
_SET12_ ENSG00000142484 17 4675179 4686506 31 6 43485 0.80897 0.2186 3.3307e-15 0.80897
_SET12_ ENSG00000108602 17 19641297 19652256 18 4 43485 -0.01948 0.52237 3.3133e-15 -0.01948
_SET12_ ENSG00000108702 17 32687347 32690250 4 1 43485 -0.13367 0.52923 3.3029e-15 -0.13367
_SET12_ ENSG00000159224 17 47035916 47045958 43 5 43485 1.6442 0.048966 3.3307e-15 1.6442
_SET12_ ENSG00000108932 17 66263167 66287408 50 7 43485 0.68432 0.25455 3.3307e-15 0.68432
_SET12_ ENSG00000064932 19 1107636 1174282 157 17 43485 0.4616 0.35193 3.3307e-15 0.4616
_SET12_ ENSG00000099860 19 2476120 2478257 4 2 43485 1.0895 0.1399 3.3307e-15 1.0895
_SET12_ ENSG00000101017 20 44746911 44758502 17 5 43485 2.3003 0.012509 3.1086e-15 2.3003
_SET12_ ENSG00000244509 22 39410088 39416357 16 2 43485 -0.85459 0.79055 3.3307e-15 -0.85459

### Sheet: Supp tab 16 - Genetic Corr
Supplementary Table - Genetic correlation results between UK Biobank and Shanghai Changfeng
	UKB LDSC				SC LDSC				LDSC between cohorts
HSM	HOA LDSC rg [95% CI]	HOA LDSC P	HipFrac LDSC rg [95% CI]	HipFrac LDSC P	HOA rg {95%CI)	HOA p	HipFrac rg {95%CI)	HipFrac p	rg [95% CI]	p	z-stat for SC
HSM1	-0.06 [-0.16-0.04]	0.2234	-0.05 [-0.27-0.17]	0.6717	0.04 [-0.27-0.35]	0.7992	0.15 [-0.38-0.67]	0.5836	1.39 [-3.55-6.33]	0.58	0.36
HSM2	0.13 [0.03-0.24]	0.015	0.34 [0.18-0.5]	5.2007e-05	0.29 [-0.98-1.55]	0.6547	0.26 [-0.97-1.49]	0.6819	NA	NA	-0.66
HSM3	0.19 [0.10-0.28]	2.234e-05	0.09 [-0.06-0.24]	0.2185	0.17 [-0.11-0.45]	0.227	0.26 [-0.25-0.76]	0.3162	0.58 [0.22-0.94]	0.0017	2.05
HSM4	-0.05 [-0.14-0.04]	0.2601	-0.35 [-0.5--0.2]	6.2066e-06	0.00 [-0.31-0.32]	0.9924	-0.42 [-1.14-0.31]	0.2651	0.61 [-0.03-1.26]	0.06	1.03
HSM5	-0.01 [-0.15-0.13]	0.9412	0.03 [-0.19-0.24]	0.8075	NA	NA	NA	NA	2.36 [-4.88-9.60]	0.52	0.34
HSM6	-0.14 [-0.23--0.06]	0.0005	0.04 [-0.11-0.18]	0.6106	0.02 [-0.22-0.26]	0.8497	-0.07 [-0.56-0.42]	0.7839	0.62 [0.28-0.95]	0.0003	2.66
HSM7	0.12 [0.01-0.22]	0.0297	0.05 [-0.13-0.23]	0.5933	0.13 [-0.13-0.39]	0.3201	-0.17 [-0.74-0.4]	0.5585	0.96 [-0.71-2.63]	0.26	0.65
HSM8	0.10 [-0.02-0.22]	0.1183	0.15 [-0.02-0.31]	0.0893	0.06 [-0.18-0.31]	0.6195	-0.1 [-0.51-0.31]	0.6286	0.99 [0.17-1.80]	0.02	1.22
HSM9	-0.04 [-0.14-0.05]	0.3937	0.11 [-0.06-0.27]	0.1959	0.10 [-0.19-0.40]	0.4944	-0.02 [-0.53-0.49]	0.9407	1.02 [-0.92-2.96]	0.3	0.58
HSM10	0.02 [-0.08-0.12]	0.7249	0.06 [-0.1-0.22]	0.4664	0.23 [-0.09-0.55]	0.1582	0.14 [-0.31-0.59]	0.5417	0.34 [-0.02-0.70]	0.06	1.47
LDSC first calculated between the cohorts using a European reference panel. These results are unreliable due to the small sample size of SC indicated by the low Z-scores for SC.
Linkage disequilibrium provides genetic correlation estimates comparing UK Biobank and Shanghai Changfeng. The z-statistic is given for the smaller Shanghai Changfeng study, ideally it should be >4 and in this study it is not, which suggests all the estimates are unreliable.

### Sheet: Supp tab 17 SNP function
RSID	CHR	BP	HSM	CADD score	RegDB grade	RegDB Prob score	Chromatin state chondrocyte	Chromatin state osteoblast
Hip Osteoarthritis associated SNPs
rs1372328	9	119484528	HSM1	0.297	6	0.65422	15	15
rs258413	12	28016988	HSM1	3.23	2b	0.41199	5	15
rs227838	6	44684621	HSM1	18.92	5	0.13454	15	14
rs520161	7	28210660	HSM1	4.36	5	0.41613	5	5
rs10983319	9	119483466	HSM2	6.471	5	0.995	15	15
rs258413	12	28016988	HSM2	3.23	2b	0.41199	5	15
rs60733781	1	118726282	HSM2	16.63	3a	0.84691	15	14
rs7011532	8	69650165	HSM2	1.594	7	0.18412	15	15
rs330049	8	9087299	HSM2	0.774	1d	0.1	14	14
rs6663034	1	103422537	HSM3	3.353	7	0.18412	4	15
rs56115627	6	44683049	HSM3	18.22	2b	1	15	14
rs34882685	17	59536624	HSM3	10.52	4	0.60906	13	13
rs12901499	15	67370445	HSM4	13.31	4	0.60906	5	6
rs12199167	6	44717205	HSM4	0.722	6	0	15	15
rs4141079	17	59531402	HSM4	8.591	3a	0.37214	14	13
rs6996725	8	69642205	HSM4	3.086	4	0.60906	7	7
rs10843013	12	28025196	HSM6	7.729	3a	0.47552	15	15
rs11784501	8	145013315	HSM7	1.505	4	0.70497	2	1
rs56101873	1	119474790	HSM7	0.486	5	0.13454	5	5
rs10743612	12	28015391	HSM8	17.54	4	0.60906	7	15
rs2169608	1	103350118	HSM8	1.322	4	0.60906	4	5
rs11604423	11	65345828	HSM8	1.514	4	0.60906	7	5
rs2367508	2	33453924	HSM8	2.27	6	0	5	5
rs3753841	1	103379918	HSM9	25.5	7	0.18412	4	4
rs2884774	1	118779972	HSM9	1.712	6	0.28786	15	15
rs7958415	12	27997918	HSM9	2.529	4	0.60906	15	15
rs10760442	9	129383900	HSM10	16.12	4	0.60906	12	13
rs6915627	6	35128330	HSM10	10.05	5	0.13454	15	15
rs2298615	11	65352062	HSM10	0.515	4	0.60906	5	4
Hip Fracture associated SNPs
rs12475479	2	233041502	HSM2	2.429	6	0.67385	15	15
rs56368105	12	54393770	HSM4	10.15	2b	0.58729	1	1
rs736825	12	54417576	HSM9	7.592	3a	0.75931	2	7
rs11614913	12	54385599	HSM10	21.7	4	0.60906	2	7
Combined Annotation Dependent Deletion (CADD) score (12.37 thresold likely to be deleterious), RegDB (Lower better), RegDB Prob score (higher better 0-1), Chromatin state chondrocyte (lower number higher activity), Chromatin state osteoblast (lower number higher activity)

### Sheet: Supp Tab 18 HSM vs Hip Frac
Observational associations between hip shape and hip fracture
		Hip Fracture
exp	model	OR	lci	uci	p
HSM1	1	0.93	0.75	1.15	0.498
HSM1	2	0.87	0.69	1.09	0.23
HSM2	1	1.22	0.98	1.52	0.077
HSM2	2	1.26	1.01	1.56	0.039
HSM3	1	0.96	0.77	1.2	0.72
HSM3	2	1.06	0.84	1.34	0.624
HSM4	1	0.81	0.65	1	0.053
HSM4	2	0.78	0.63	0.98	0.03
HSM5	1	0.97	0.78	1.2	0.777
HSM5	2	0.98	0.79	1.21	0.843
HSM6	1	0.91	0.73	1.13	0.388
HSM6	2	0.84	0.67	1.05	0.119
HSM7	1	0.91	0.73	1.13	0.409
HSM7	2	0.93	0.75	1.16	0.511
HSM8	1	1.08	0.87	1.35	0.462
HSM8	2	1.1	0.88	1.37	0.393
HSM9	1	0.94	0.76	1.17	0.583
HSM9	2	1.01	0.8	1.27	0.941
HSM10	1	0.98	0.79	1.22	0.848
HSM10	2	0.94	0.76	1.18	0.614
model
1	Unadjusted
2	age, sex, weight, height

### Sheet: Supp Tabl 19 MR HOA
	HSM (exposure) vs HOA (outcome)									HOA (exposure) vs HSM (outcome)
HSM1	method	nsnp	b	se	pval	OR	LCI	UCI		method	nsnp	b	se	pval	beta per doubling odds	LCI	UCI
Mean F-stat	:-------------------------	----:	---------:	---------:	---------:					:-------------------------	----:	---------:	---------:	---------:
44.9759	MR Egger	44	0.262212	0.365136	0.476658	1.2998	0.635429	2.65881		MR Egger	27	-1.10804	3.97724	0.782848	-0.768033	-6.17139	4.63532
	Weighted median	44	0.03169	0.0642804	0.622016	1.0322	0.91001	1.17079		Weighted median	27	1.69821	0.583839	0.0036294	1.17711	0.383924	1.9703
	Inverse variance weighted	44	0.0483159	0.0802829	0.547293	1.0495	0.896696	1.22835		Inverse variance weighted	27	1.19303	0.790749	0.131368	0.826943	-0.247344	1.90123
	Simple mode	44	0.184895	0.151704	0.22957	1.20309	0.893646	1.61969		Simple mode	27	2.33656	1.00189	0.0277068	1.61958	0.258452	2.98071
	Weighted mode	44	0.127214	0.140663	0.370828	1.13566	0.862013	1.49618		Weighted mode	27	2.10129	0.913288	0.0296756	1.45651	0.215741	2.69727
HSM2	method	nsnp	b	se	pval	OR	LCI	UCI		method	nsnp	b	se	pval	beta per doubling odds	LCI	UCI
Mean F-stat	:-------------------------	----:	----------:	---------:	---------:					:-------------------------	----:	----------:	---------:	---------:
52.9769	MR Egger	43	0.0681639	0.24356	0.780989	1.07054	0.664172	1.72554		MR Egger	27	-3.14904	4.94941	0.530398	-2.18275	-8.90686	4.54136
	Weighted median	43	-0.0455158	0.0529775	0.390256	0.955505	0.861266	1.06005		Weighted median	27	0.305334	0.65317	0.640167	0.211642	-0.675734	1.09902
	Inverse variance weighted	43	0.0437581	0.0722491	0.544743	1.04473	0.906785	1.20366		Inverse variance weighted	27	1.72911	0.940671	0.0660379	1.19853	-0.0794383	2.47649
	Simple mode	43	0.0479641	0.103575	0.645694	1.04913	0.856379	1.28527		Simple mode	27	-0.372709	1.06937	0.730248	-0.258342	-1.71116	1.19448
	Weighted mode	43	-0.0543698	0.0656607	0.412328	0.947082	0.832714	1.07716		Weighted mode	27	-0.372709	0.815722	0.651533	-0.258342	-1.36656	0.849872
HSM3	method	nsnp	b	se	pval	OR	LCI	UCI		method	nsnp	b	se	pval	beta per doubling odds	LCI	UCI
Mean F-stat	:-------------------------	----:	----------:	---------:	---------:					:-------------------------	----:	---------:	---------:	---------:
46.8162	MR Egger	38	0.14406	0.286466	0.618108	1.15495	0.658748	2.02493		MR Egger	27	7.06026	3.15871	0.0345779	4.8938	0.602467	9.18513
	Weighted median	38	-0.0129044	0.0643298	0.841013	0.987179	0.870236	1.11984		Weighted median	27	0.835333	0.660365	0.205887	0.579009	-0.318143	1.47616
	Inverse variance weighted	38	0.0205751	0.0761323	0.786965	1.02079	0.879287	1.18506		Inverse variance weighted	27	1.98123	0.612031	0.0012073	1.37329	0.5418	2.20477
	Simple mode	38	-0.0061451	0.117879	0.958705	0.993874	0.788842	1.2522		Simple mode	27	0.453439	1.37998	0.745101	0.3143	-1.56049	2.18909
	Weighted mode	38	0.008221	0.0907515	0.928308	1.00825	0.843959	1.20454		Weighted mode	27	0.525415	1.1774	0.65911	0.36419	-1.23538	1.96376
HSM4	method	nsnp	b	se	pval	OR	LCI	UCI		method	nsnp	b	se	pval	beta per doubling odds	LCI	UCI
Mean F-stat	:-------------------------	----:	----------:	---------:	---------:					:-------------------------	----:	----------:	---------:	---------:
53.5595	MR Egger	38	-0.126587	0.309944	0.685386	0.881098	0.479949	1.61753		MR Egger	27	-1.16979	3.01751	0.701544	-0.810835	-4.91033	3.28866
	Weighted median	38	-0.0955172	0.0617791	0.122078	0.908903	0.805249	1.0259		Weighted median	27	-0.467591	0.618944	0.44997	-0.324109	-1.16499	0.516769
	Inverse variance weighted	38	-0.0368756	0.0782216	0.637337	0.963796	0.826802	1.12349		Inverse variance weighted	27	-0.301782	0.669482	0.652155	-0.20918	-1.11872	0.700357
	Simple mode	38	-0.0329853	0.115077	0.775989	0.967553	0.772182	1.21236		Simple mode	27	0.0240566	1.04574	0.981823	0.0166748	-1.40404	1.43739
	Weighted mode	38	-0.0394624	0.103764	0.705892	0.961306	0.784397	1.17811		Weighted mode	27	-0.176738	0.863645	0.839446	-0.122505	-1.29583	1.05082
HSM5	method	nsnp	b	se	pval	OR	LCI	UCI		method	nsnp	b	se	pval	beta per doubling odds	LCI	UCI
Mean F-stat	:-------------------------	----:	----------:	---------:	---------:					:-------------------------	----:	---------:	---------:	---------:
38.6056	MR Egger	3	1.42214	1.02814	0.398502	4.14599	0.552658	31.1028		MR Egger	27	-3.31036	2.5441	0.205058	-2.29457	-5.7509	1.16177
	Weighted median	3	-0.138944	0.169355	0.411969	0.870276	0.624453	1.21287		Weighted median	27	1.12145	0.563865	0.046717	0.777327	0.0112782	1.54338
	Inverse variance weighted	3	-0.12401	0.146791	0.398217	0.883371	0.66251	1.17786		Inverse variance weighted	27	0.853032	0.482437	0.0770323	0.591277	-0.0641475	1.2467
	Simple mode	3	-0.176977	0.212673	0.49286	0.837799	0.552217	1.27107		Simple mode	27	1.15169	0.974378	0.247914	0.79829	-0.525469	2.12205
	Weighted mode	3	-0.159464	0.21926	0.542665	0.852601	0.554764	1.31034		Weighted mode	27	1.27803	0.904197	0.169388	0.885862	-0.342551	2.11427
HSM6	method	nsnp	b	se	pval	OR	LCI	UCI		method	nsnp	b	se	pval	beta per doubling odds	LCI	UCI
Mean F-stat	:-------------------------	----:	----------:	---------:	---------:					:-------------------------	----:	---------:	---------:	---------:
44.716	MR Egger	30	0.162583	0.532427	0.762349	1.17655	0.414379	3.34056		MR Egger	27	-3.39937	2.53135	0.191367	-2.35627	-5.79528	1.08274
	Weighted median	30	0.0458526	0.0729846	0.529839	1.04692	0.907377	1.20792		Weighted median	27	-1.42713	0.543727	0.0086719	-0.989213	-1.7279	-0.250523
	Inverse variance weighted	30	-0.114264	0.0986457	0.246731	0.892023	0.735202	1.08229		Inverse variance weighted	27	-1.13571	0.568382	0.0457006	-0.787215	-1.5594	-0.0150291
	Simple mode	30	0.12353	0.136579	0.373204	1.13148	0.865745	1.47879		Simple mode	27	-1.39384	1.10892	0.219951	-0.966136	-2.47267	0.540404
	Weighted mode	30	0.137345	0.133496	0.312063	1.14722	0.883109	1.49033		Weighted mode	27	-1.31199	1.02286	0.210923	-0.909404	-2.29902	0.480215
HSM7	method	nsnp	b	se	pval	OR	LCI	UCI		method	nsnp	b	se	pval	beta per doubling odds	LCI	UCI
Mean F-stat	:-------------------------	----:	----------:	---------:	---------:					:-------------------------	----:	----------:	---------:	---------:
36.858	MR Egger	10	1.68755	0.922077	0.104612	5.4062	0.887164	32.9443		MR Egger	27	1.94806	1.85526	0.303755	1.35029	-1.17021	3.8708
	Weighted median	10	0.0716658	0.131683	0.586284	1.0743	0.829914	1.39064		Weighted median	27	-0.416755	0.545748	0.445081	-0.288873	-1.03031	0.452563
	Inverse variance weighted	10	0.106394	0.173284	0.539225	1.11226	0.791962	1.5621		Inverse variance weighted	27	0.0908772	0.399907	0.820233	0.0629913	-0.48031	0.606293
	Simple mode	10	0.0189164	0.21235	0.930968	1.0191	0.672139	1.54515		Simple mode	27	-0.469803	0.932233	0.618537	-0.325643	-1.59215	0.94086
	Weighted mode	10	-0.0199912	0.199778	0.922485	0.980207	0.662618	1.45002		Weighted mode	27	-0.512735	0.789995	0.522007	-0.355401	-1.42866	0.717861
HSM8	method	nsnp	b	se	pval	OR	LCI	UCI		method	nsnp	b	se	pval	beta per doubling odds	LCI	UCI
Mean F-stat	:-------------------------	----:	----------:	---------:	---------:					:-------------------------	----:	-----------:	---------:	---------:
50.832	MR Egger	39	-0.310873	0.237832	0.19924	0.732807	0.459772	1.16798		MR Egger	27	-10.4158	4.59751	0.0323964	-7.21971	-13.4657	-0.973685
	Weighted median	39	-0.00823	0.0642914	0.89814	0.991804	0.874379	1.125		Weighted median	27	1.29702	0.712341	0.0686396	0.899026	-0.0687385	1.86679
	Inverse variance weighted	39	0.0093863	0.078087	0.904323	1.00943	0.866179	1.17637		Inverse variance weighted	27	1.08682	0.870945	0.212081	0.753326	-0.429912	1.93656
	Simple mode	39	0.0253832	0.151117	0.867497	1.02571	0.762764	1.3793		Simple mode	27	0.936323	1.36071	0.497476	0.649009	-1.19961	2.49763
	Weighted mode	39	0.0557882	0.248486	0.823562	1.05737	0.6497	1.72086		Weighted mode	27	1.21562	1.17233	0.309321	0.842602	-0.750095	2.4353
HSM9	method	nsnp	b	se	pval	OR	LCI	UCI		method	nsnp	b	se	pval	beta per doubling odds	LCI	UCI
Mean F-stat	:-------------------------	----:	----------:	---------:	---------:					:-------------------------	----:	----------:	---------:	---------:
56.6445	MR Egger	15	0.248688	0.690271	0.724426	1.28234	0.331462	4.96106		MR Egger	27	-0.232047	4.36707	0.958046	-0.160843	-6.09381	5.77212
	Weighted median	15	0.0526932	0.0878201	0.548498	1.05411	0.887422	1.2521		Weighted median	27	0.317755	0.598974	0.595766	0.220251	-0.593496	1.034
	Inverse variance weighted	15	-0.0194457	0.151191	0.897661	0.980742	0.729219	1.31902		Inverse variance weighted	27	0.0126035	0.768325	0.986912	0.00873608	-1.03509	1.05256
	Simple mode	15	0.102022	0.126399	0.433088	1.10741	0.864398	1.41873		Simple mode	27	1.596	1.10498	0.160579	1.10626	-0.394929	2.60745
	Weighted mode	15	0.0603543	0.0972381	0.544779	1.06221	0.877891	1.28523		Weighted mode	27	0.960372	0.963016	0.327832	0.665679	-0.642644	1.974
HSM10	method	nsnp	b	se	pval	OR	LCI	UCI		method	nsnp	b	se	pval	beta per doubling odds	LCI	UCI
Mean F-stat	:-------------------------	----:	----------:	---------:	---------:					:-------------------------	----:	---------:	---------:	---------:
47.4595	MR Egger	27	0.0739621	0.392136	0.851919	1.07677	0.499261	2.32228		MR Egger	27	-7.17329	3.27949	0.038285	-4.97214	-9.42755	-0.516737
	Weighted median	27	0.0436345	0.0728652	0.549281	1.0446	0.905579	1.20496		Weighted median	27	-2.13021	0.648456	0.0010197	-1.47655	-2.35752	-0.595575
	Inverse variance weighted	27	-0.0846583	0.0894802	0.344092	0.918826	0.771021	1.09497		Inverse variance weighted	27	-1.61634	0.719924	0.0247584	-1.12036	-2.09842	-0.142294
	Simple mode	27	0.083845	0.14734	0.574201	1.08746	0.814695	1.45155		Simple mode	27	-2.87637	1.87017	0.136124	-1.99375	-4.53451	0.547006
	Weighted mode	27	0.122158	0.132796	0.366085	1.12993	0.870992	1.46585		Weighted mode	27	-2.92849	1.00839	0.0074181	-2.02988	-3.39984	-0.659915

### Sheet: Supp Table 20 HOA
Hospital Diagnosed Hip Osteoathritis															HSM1					HSM2					HSM3					HSM4					HSM5					HSM6					HSM7					HSM8					HSM9					HSM10
SNPID	RSID	CHR	BP	EA	NEA	EAF	INFO	BETA	SE	P	P.I	P.NI	N	F-stat	EA	NEA	BETA	SE	P	EA	NEA	BETA	SE	P	EA	NEA	BETA	SE	P	EA	NEA	BETA	SE	P	EA	NEA	BETA	SE	P	EA	NEA	BETA	SE	P	EA	NEA	BETA	SE	P	EA	NEA	BETA	SE	P	EA	NEA	BETA	SE	P	EA	NEA	BETA	SE	P
1:103466053:T:C	rs2622873	1	103466053	T	C	0.870493	0.998247	0.00688577	0.000904484	2.8e-14	2.7e-14	1.3e-14	323948	57.9566	T	C	-0.0200749	0.0235926	0.3948	T	C	-0.003979	0.0099417	0.689	T	C	0.049879	0.0094792	1.425e-07	T	C	-0.0200208	0.0097861	0.04077	T	C	-0.0285151	0.0100989	0.004749	T	C	-0.0297057	0.0096047	0.001983	T	C	0.0197287	0.0099573	0.04756	T	C	-0.0664235	0.0099199	2.142e-11	T	C	0.0421675	0.0096504	1.245e-05	T	C	0.008784	0.0099659	0.3781
1:118744920:A:G	rs12074373	1	118744920	A	G	0.663473	0.981162	-0.00427413	0.000647971	6.6e-11	4.2e-11	4.1e-11	323948	43.5095	A	G	-0.0068978	0.0066278	0.298	A	G	-0.0407794	0.0069976	5.622e-09	A	G	-0.001283	0.0190782	0.9464	A	G	0.0186807	0.018194	0.3045	A	G	0.0008505	0.007053	0.904	A	G	-0.0261684	0.006714	9.715e-05	A	G	-0.0074857	0.0069578	0.282	A	G	-0.0276086	0.0069701	7.464e-05	A	G	0.0462631	0.006772	8.399e-12	A	G	-0.0151738	0.0110846	0.171
1:150493925:C:G	rs11582423	1	150493925	C	G	0.599119	0.997359	0.00393061	0.000618832	2.5e-10	2.1e-10	4.6e-10	323948	40.3436	C	G	0.0145192	0.0065164	0.02587	C	G	0.0296373	0.0068559	1.54e-05	C	G	-0.0053589	0.0112861	0.6349	C	G	0.0101994	0.0144672	0.4808	C	G	0.0082212	0.0069717	0.2383	C	G	-0.0047519	0.0066267	0.4733	C	G	0.012094	0.0150538	0.4218	C	G	-0.0155536	0.0068442	0.02306	C	G	0.0105443	0.0066563	0.1132	C	G	0.0105513	0.0068785	0.125
1:183935831:A:G	rs7539021	1	183935831	A	G	0.388475	0.980858	-0.00451319	0.000628035	3.8e-13	6.7e-13	8.6e-13	323948	51.6416	A	G	-0.0116109	0.0064915	0.07368	A	G	0.0116714	0.0068486	0.08834	A	G	-0.0108119	0.0129141	0.4025	A	G	-0.0132982	0.0128636	0.3012	A	G	-0.0060303	0.0069158	0.3832	A	G	0.0105019	0.0065816	0.1106	A	G	0.0024095	0.0068218	0.7239	A	G	-0.0039142	0.0068252	0.5663	A	G	-0.0018306	0.006632	0.7825	A	G	0.0112516	0.0068508	0.1005
1:184049978:T:C	rs10911505	1	184049978	T	C	0.637952	0.995013	0.00356857	0.000633575	9.6e-09	1.8e-08	2.1e-08	323948	31.7243	T	C	0.0050478	0.0065122	0.4383	T	C	0.0278088	0.0170086	0.1021	T	C	0.0079338	0.006537	0.2249	T	C	-0.0015311	0.0136212	0.9105	T	C	0.0190159	0.0069385	0.006132	T	C	-0.0093757	0.0066032	0.1556	T	C	-0.0062574	0.0068444	0.3606	T	C	-0.0037948	0.0068464	0.5794	T	C	-0.0059554	0.0066531	0.3707	T	C	0.0061574	0.0068728	0.3703
1:219744138:C:A	rs2785988	1	219744138	C	A	0.702847	0.998835	-0.00471568	0.000664183	1.2e-12	1.2e-12	1.1e-12	323948	50.4096	A	C	-0.0145623	0.0068717	0.03408	A	C	0.0258432	0.007247	0.0003624	A	C	0.0019817	0.0068977	0.7739	A	C	0.0210549	0.0071129	0.003075	A	C	0.0135631	0.0092041	0.1406	A	C	-0.0211826	0.0209378	0.3117	A	C	0.0138076	0.0072263	0.05604	A	C	0.0061745	0.0072238	0.3927	A	C	-0.0158566	0.0079463	0.04599	A	C	-0.0316975	0.0072521	1.238e-05
2:70714793:T:C	rs7571789	2	70714793	T	C	0.475846	0.996624	0.00439932	0.000610009	8.1e-13	5.5e-13	5.8e-13	323948	52.0114	T	C	-0.0237872	0.0084016	0.004636	T	C	0.0090104	0.0066341	0.1744	T	C	-0.0111028	0.0131178	0.3973	T	C	0.0106251	0.0065213	0.1033	T	C	0.0163299	0.0067057	0.01488	T	C	-0.0072441	0.0063813	0.2563	T	C	-0.00647	0.006623	0.3286	T	C	-0.0015317	0.0123264	0.9011	T	C	0.009352	0.0064285	0.1457	T	C	-0.0090426	0.0066365	0.173
2:242176429:G:A	rs62186363	2	242176429	G	A	0.639406	0.98994	-0.00359126	0.00063479	6.2e-09	1.5e-08	1.1e-08	323948	32.0062	A	G	0.0102852	0.0065037	0.1138	A	G	-0.0040153	0.006854	0.558	A	G	0.000203	0.0065391	0.9752	A	G	0.0072578	0.006736	0.2813	A	G	0.009853	0.0069239	0.1547	A	G	-0.0223933	0.014525	0.1231	A	G	-0.0069933	0.011047	0.5267	A	G	0.0132513	0.0068398	0.0527	A	G	0.0123285	0.0103716	0.2346	A	G	0.007592	0.006855	0.2681
3:52817778:G:A	rs3774355	3	52817778	G	A	0.639896	0.99617	-0.00407688	0.000634689	7.3e-11	1.3e-10	1.1e-10	323948	41.2604	A	G	0.0227035	0.0065531	0.0005311	A	G	0.0036497	0.0069189	0.5978	A	G	0.011785	0.0065866	0.07358	A	G	-0.0006411	0.0082174	0.9378	A	G	0.0040948	0.0069756	0.5572	A	G	-0.0058181	0.0066428	0.3811	A	G	0.0020426	0.0068924	0.767	A	G	0.0204971	0.013399	0.1261	A	G	-0.0002639	0.0066973	0.9686	A	G	0.009883	0.0110111	0.3694
3:189728328:A:G	rs12636716	3	189728328	A	G	0.477158	0.984842	0.00366441	0.000612282	2.6e-09	2.2e-09	2.4e-09	323948	35.8183	A	G	0.0061376	0.0104036	0.5552	A	G	-0.0168187	0.0205953	0.4141	A	G	0.0020351	0.006472	0.7532	A	G	-0.0023615	0.006675	0.7235	A	G	0.0003158	0.0130676	0.9807	A	G	0.0022157	0.0065479	0.7351	A	G	-0.0020833	0.0232513	0.9286	A	G	0.0078926	0.0170436	0.6433	A	G	0.0262614	0.0210171	0.2115	A	G	0.0175707	0.0155218	0.2576
4:1704244:T:C	rs11732213	4	1704244	T	C	0.803758	0.996333	0.00506768	0.000765535	7e-11	3.6e-11	2.4e-11	323948	43.8216	T	C	0.0257242	0.0080992	0.001492	T	C	0.0062129	0.0085171	0.4657	T	C	0.0228675	0.008141	0.004971	T	C	-0.0263482	0.0263506	0.3174	T	C	0.0046601	0.0166668	0.7798	T	C	-0.0044504	0.008239	0.5891	T	C	-0.0024908	0.0085527	0.7709	T	C	-0.0028305	0.0219501	0.8974	T	C	-0.0039682	0.0082767	0.6316	T	C	0.0036234	0.0304712	0.9053
4:13063846:C:T	rs140898346	4	13063846	C	T	0.399829	0.987011	-0.00419661	0.000623537	9.3e-12	1.7e-11	2e-11	323948	45.2973	T	C	0.0093029	0.0064342	0.1482	T	C	-0.0071544	0.0067882	0.2919	T	C	-0.0018321	0.0266899	0.9453	T	C	0.0019469	0.0066702	0.7704	T	C	-0.0011997	0.0068515	0.861	T	C	-0.0022761	0.0065213	0.7271	T	C	0.0044746	0.0239332	0.8517	T	C	0.0074275	0.006767	0.2724	T	C	-0.0091387	0.006576	0.1646	T	C	-0.0050439	0.0115704	0.6629
5:67842092:A:G	rs12110138	5	67842092	A	G	0.554193	0.978988	0.00340187	0.000616442	1.6e-08	3.4e-08	2.4e-08	323948	30.4545	A	G	-0.0047993	0.0065319	0.4625	A	G	0.0004931	0.0068557	0.9427	A	G	0.0080969	0.00656	0.2171	A	G	-0.0122984	0.0067591	0.06883	A	G	0.005506	0.0069824	0.4304	A	G	0.0070222	0.0066434	0.2905	A	G	0.019131	0.0326646	0.5581	A	G	0.0032621	0.006855	0.6342	A	G	0.0197306	0.0066677	0.003085	A	G	0.0076068	0.0068918	0.2697
6:45148930:A:G	rs9369540	6	45148930	A	G	0.615499	0.947621	0.00437766	0.000640979	7.9e-12	8.5e-12	1e-11	323948	46.6441	A	G	-0.0219879	0.0066246	0.000903	A	G	0.0256018	0.0139951	0.06735	A	G	-0.0162402	0.0194949	0.4048	A	G	0.062316	0.0199255	0.001763	A	G	-0.0249966	0.0108328	0.02103	A	G	-0.006325	0.0100334	0.5284	A	G	-0.0190303	0.0069646	0.006287	A	G	0.0369776	0.0106766	0.0005333	A	G	-0.0566082	0.0245495	0.02112	A	G	0.0095544	0.0118118	0.4186
6:55636940:A:G	rs80287694	6	55636940	A	G	0.885429	1	-0.00597249	0.00095416	5.5e-10	3.9e-10	4.6e-10	323948	39.1804	A	G	-0.0293043	0.0098522	0.002936	A	G	0.0439518	0.0103849	2.313e-05	A	G	0.0007687	0.0099032	0.9381	A	G	0.0073544	0.0102117	0.4714	A	G	0.0018643	0.0193618	0.9233	A	G	0.0226339	0.0099812	0.02335	A	G	0.0106975	0.0123403	0.386	A	G	-0.0090486	0.0103723	0.383	A	G	0.0061025	0.0100631	0.5442	A	G	0.0196205	0.0103891	0.05895
6:76188330:C:A	rs12211255	6	76188330	C	A	0.895788	0.990329	-0.00882294	0.000998067	5.5e-19	9.6e-19	1.1e-18	323948	78.1461	A	C	-0.0250386	0.010411	0.01617	A	C	-0.011343	0.0254613	0.656	A	C	0.0035434	0.0307027	0.9081	A	C	-0.0048638	0.01079	0.6522	A	C	-0.0143908	0.0249808	0.5646	A	C	-0.0339003	0.0105406	0.001299	A	C	-0.0036069	0.010935	0.7415	A	C	0.0550998	0.0491285	0.2621	A	C	-0.0207294	0.0268329	0.4398	A	C	-0.0289462	0.0140307	0.03911
7:28189411:T:C	rs1635852	7	28189411	T	C	0.492303	1	0.00344961	0.000606961	8e-09	1.3e-08	9.9e-09	323948	32.3012	T	C	0.0193592	0.0323899	0.55	T	C	0.0307644	0.0067156	4.627e-06	T	C	-0.0086093	0.0064119	0.1794	T	C	-0.0098218	0.0066088	0.1372	T	C	-0.0106676	0.0068125	0.1174	T	C	-0.0194831	0.0077117	0.01152	T	C	0.0224161	0.0141859	0.1141	T	C	0.0234875	0.0067061	0.0004611	T	C	0.0083275	0.0065089	0.2008	T	C	-0.01263	0.0170659	0.4593
7:50841045:G:A	rs13232029	7	50841045	G	A	0.221786	0.996148	0.00413116	0.000731785	3.9e-09	1.6e-08	1.5e-08	323948	31.8696	A	G	-0.0285527	0.0074284	0.0001212	A	G	-0.0243536	0.0078567	0.001937	A	G	-0.0236126	0.0074695	0.001571	A	G	-0.0108397	0.0076843	0.1584	A	G	-0.015588	0.0078805	0.04792	A	G	0.0056418	0.0174736	0.7468	A	G	-0.0084667	0.0262884	0.7474	A	G	0.0041659	0.0173587	0.8103	A	G	0.0159588	0.0075823	0.03531	A	G	0.0144218	0.0211139	0.4946
8:10968926:G:A	rs17724226	8	10968926	G	A	0.53974	0.997202	0.00352916	0.000609797	3.1e-09	7.1e-09	5.9e-09	323948	33.4944	A	G	0.033178	0.0066437	5.916e-07	A	G	0.0200198	0.0069516	0.003978	A	G	-0.0062131	0.006671	0.3517	A	G	0.0016014	0.0068937	0.8163	A	G	-0.0074519	0.0071406	0.2967	A	G	0.0059847	0.0067826	0.3776	A	G	-0.0227871	0.0254074	0.3698	A	G	-0.0192842	0.0069633	0.005616	A	G	-0.0141845	0.034548	0.6814	A	G	-0.0132676	0.0070064	0.05827
8:130719443:A:G	rs79164994	8	130719443	A	G	0.774008	0.974672	0.00478843	0.000735909	1.4e-10	7.7e-11	6e-11	323948	42.3388	A	G	-0.0132416	0.0076149	0.08205	A	G	0.0091933	0.0216465	0.6711	A	G	-0.0167778	0.0076493	0.02828	A	G	0.0061413	0.0078774	0.4356	A	G	0.0235231	0.0119601	0.04921	A	G	-0.0187145	0.0077024	0.01511	A	G	0.0019959	0.0079802	0.8025	A	G	0.0183351	0.0218594	0.4016	A	G	0.0077041	0.0077708	0.3215	A	G	-0.0093156	0.008024	0.2457
9:36232341:T:C	rs672023	9	36232341	T	C	0.381761	0.940248	0.00356284	0.000643798	2.8e-08	3.1e-08	2.3e-08	323948	30.6262	T	C	0.0057587	0.0066099	0.3836	T	C	-0.0024354	0.0069752	0.727	T	C	0.0015399	0.0066415	0.8167	T	C	0.015036	0.0213359	0.481	T	C	-0.015211	0.0217323	0.484	T	C	0.0054219	0.0164239	0.7413	T	C	0.003757	0.0103745	0.7173	T	C	0.0044847	0.0069526	0.5189	T	C	0.0001087	0.0112147	0.9923	T	C	-0.0085521	0.006972	0.22
9:117842307:A:G	rs2480930	9	117842307	A	G	0.466242	0.996218	0.00427631	0.000610824	7.1e-13	2.5e-12	4.8e-12	323948	49.0124	A	G	0.0087264	0.0063176	0.1672	A	G	0.0403539	0.0166675	0.01547	A	G	0.0108096	0.0131835	0.4123	A	G	0.0113032	0.0065411	0.08398	A	G	-0.0053098	0.0184848	0.7739	A	G	-0.0277776	0.0109245	0.011	A	G	-0.0032345	0.006641	0.6262	A	G	0.0260955	0.0066411	8.516e-05	A	G	-0.0251336	0.006447	9.679e-05	A	G	-0.009388	0.006949	0.1767
9:119377717:T:C	rs10739470	9	119377717	T	C	0.403328	0.997023	0.00433722	0.000619555	7e-13	2.5e-12	2.8e-12	323948	49.0076	T	C	0.0383387	0.0064582	2.913e-09	T	C	0.0429413	0.0068028	2.749e-10	T	C	0.0243363	0.0064885	0.0001763	T	C	-0.0061322	0.0066889	0.3593	T	C	0.0088969	0.0068785	0.1959	T	C	-0.000539	0.0065502	0.9344	T	C	-0.0037389	0.0067954	0.5822	T	C	-0.014959	0.0067887	0.02756	T	C	0.0115265	0.0065911	0.08033	T	C	-0.0157794	0.006813	0.02055
9:129386860:C:T	rs62578127	9	129386860	C	T	0.631559	0.999474	0.00396974	0.000629384	2.6e-10	2.8e-10	3.1e-10	323948	39.7826	T	C	-0.0234446	0.0067233	0.0004884	T	C	-0.0024634	0.0220015	0.9109	T	C	0.0026319	0.0067539	0.6968	T	C	0.0322463	0.0222643	0.1475	T	C	0.0002487	0.0072053	0.9725	T	C	0.0144362	0.0136347	0.2897	T	C	-0.0443743	0.0316255	0.1606	T	C	0.0005023	0.0199071	0.9799	T	C	-0.0179648	0.0068603	0.008828	T	C	0.0445614	0.0070963	3.397e-10
12:122606596:A:G	rs114855183	12	122606596	A	G	0.527999	0.983925	-0.00375676	0.000613071	7.8e-10	8.9e-10	5.1e-10	323948	37.5496	A	G	0.0003877	0.0063412	0.9512	A	G	0.007353	0.0066937	0.272	A	G	-0.0080712	0.0156961	0.6071	A	G	0.0018508	0.0065645	0.778	A	G	0.0028882	0.0067461	0.6686	A	G	-0.0002508	0.00642	0.9688	A	G	0.0086551	0.0066614	0.1938	A	G	-0.0107778	0.0066703	0.1061	A	G	-0.0060946	0.0064746	0.3466	A	G	-0.0162354	0.0066914	0.01525
15:67364991:G:A	rs4776880	15	67364991	G	A	0.663631	0.992099	0.00448517	0.000644229	8.4e-12	3.4e-12	5.1e-12	323948	48.4705	A	G	-0.0090177	0.0067926	0.1843	A	G	0.0173391	0.0180918	0.3379	A	G	-0.0282705	0.0068189	3.384e-05	A	G	0.0435173	0.0070324	6.089e-10	A	G	-0.0058441	0.007231	0.419	A	G	-0.0029142	0.0068865	0.6722	A	G	-0.0049541	0.0071419	0.4879	A	G	0.0077293	0.0071382	0.2789	A	G	-0.0084208	0.0069212	0.2237	A	G	0.0186417	0.0071607	0.009232
17:59652282:T:A	rs7222178	17	59652282	T	A	0.799866	0.986899	-0.00620433	0.000761463	3.7e-16	3.7e-16	3.3e-16	323948	66.3884	A	T	0.0105426	0.0077915	0.176	A	T	0.0024474	0.0098333	0.8034	A	T	-0.0021878	0.023523	0.9259	A	T	-0.0008114	0.032292	0.98	A	T	0.0055945	0.0082825	0.4994	A	T	0.024712	0.0078952	0.001748	A	T	0.0109994	0.0081841	0.1789	A	T	0.0504253	0.0251131	0.04465	A	T	-0.0067749	0.0079513	0.3942	A	T	-0.0290307	0.0082245	0.0004159

### Sheet: Supp Tabl 21 MR Hip Frac
	HSM (exposure) vs Hip Frac (outcome)									Hip Frac (exposure) vs HSM (outcome)
HSM1	method	nsnp	b	se	pval	OR	LCI	UCI		method	nsnp	b	se	pval	beta per doubling odds	LCI	UCI
	:-------------------------	----:	----------:	---------:	---------:					:-------------------------	----:	----------:	---------:	---------:
	MR Egger	44	-0.412999	0.342564	0.234717	0.661663	0.338096	1.29489		MR Egger	3	-0.224388	0.710027	0.805134	-0.155534	-1.12015	0.809086
	Weighted median	44	0.0194057	0.0890571	0.827506	1.0196	0.85629	1.21404		Weighted median	3	-0.0985552	0.0624144	0.114325	-0.0683133	-0.153107	0.016481
	Inverse variance weighted	44	0.0145979	0.0772495	0.850116	1.0147	0.872135	1.18058		Inverse variance weighted	3	-0.106044	0.0571285	0.06342	-0.073504	-0.151117	0.00410895
	Simple mode	44	0.0543266	0.271005	0.842063	1.05583	0.620739	1.79588		Simple mode	3	-0.0882534	0.0815516	0.392294	-0.0611726	-0.171966	0.0496208
	Weighted mode	44	0.0543266	0.245794	0.826119	1.05583	0.652184	1.7093		Weighted mode	3	-0.101468	0.0698743	0.283599	-0.070332	-0.165261	0.024597
HSM2	method	nsnp	b	se	pval	OR	LCI	UCI		method	nsnp	b	se	pval	beta per doubling odds	LCI	UCI
	:-------------------------	----:	---------:	---------:	---------:					:-------------------------	----:	----------:	---------:	---------:
	MR Egger	42	0.0960514	0.236244	0.686485	1.10082	0.692819	1.74908		MR Egger	3	1.39883	2.14267	0.631796	0.969597	-1.94137	3.88056
	Weighted median	42	0.240103	0.0779321	0.0020636	1.27138	1.09129	1.4812		Weighted median	3	0.0670167	0.0831275	0.420132	0.0464524	-0.066482	0.159387
	Inverse variance weighted	42	0.241152	0.064359	0.000179	1.27271	1.12188	1.44382		Inverse variance weighted	3	0.0815437	0.110877	0.462069	0.0565218	-0.0941121	0.207156
	Simple mode	42	0.312596	0.167226	0.0687353	1.36697	0.984947	1.89716		Simple mode	3	0.0899446	0.174496	0.657557	0.0623448	-0.17472	0.29941
	Weighted mode	42	0.298419	0.116759	0.0143967	1.34773	1.07205	1.6943		Weighted mode	3	-0.0749463	0.20423	0.748831	-0.0519488	-0.329409	0.225511
HSM3	method	nsnp	b	se	pval	OR	LCI	UCI		method	nsnp	b	se	pval	beta per doubling odds	LCI	UCI
	:-------------------------	----:	----------:	---------:	---------:					:-------------------------	----:	----------:	---------:	---------:
	MR Egger	36	-0.145989	0.238071	0.543814	0.864167	0.541936	1.378		MR Egger	3	-0.448142	0.38035	0.448024	-0.310628	-0.827359	0.206103
	Weighted median	36	0.075509	0.0885994	0.394074	1.07843	0.906517	1.28295		Weighted median	3	0.0902273	0.0489995	0.065564	0.0625408	-0.00402838	0.12911
	Inverse variance weighted	36	0.149437	0.0657992	0.0231402	1.16118	1.02068	1.32102		Inverse variance weighted	3	0.0727244	0.0448865	0.105193	0.0504087	-0.0105727	0.11139
	Simple mode	36	0.0821427	0.179029	0.649197	1.08561	0.764331	1.54194		Simple mode	3	0.106729	0.065805	0.246286	0.0739787	-0.0154219	0.163379
	Weighted mode	36	0.0399334	0.122641	0.746657	1.04074	0.818368	1.32354		Weighted mode	3	0.109337	0.0655926	0.237461	0.0757866	-0.0133255	0.164899
HSM4	method	nsnp	b	se	pval	OR	LCI	UCI		method	nsnp	b	se	pval	beta per doubling odds	LCI	UCI
	:-------------------------	----:	----------:	---------:	---------:					:-------------------------	----:	----------:	---------:	---------:
	MR Egger	37	-0.530305	0.27352	0.0606202	0.588425	0.344244	1.00581		MR Egger	3	2.05446	1.58102	0.417559	1.42404	-0.723883	3.57197
	Weighted median	37	-0.31693	0.0802859	7.9e-05	0.728382	0.622327	0.852511		Weighted median	3	-0.142409	0.0815373	0.0807148	-0.0987106	-0.209485	0.0120634
	Inverse variance weighted	37	-0.303508	0.0677929	7.6e-06	0.738224	0.646371	0.84313		Inverse variance weighted	3	-0.281076	0.183945	0.126502	-0.194827	-0.444729	0.055075
	Simple mode	37	-0.331704	0.157234	0.0419096	0.7177	0.527354	0.976749		Simple mode	3	0.0814046	0.13028	0.595859	0.0564254	-0.120569	0.23342
	Weighted mode	37	-0.348335	0.124818	0.0083594	0.705862	0.552679	0.901503		Weighted mode	3	-0.0162663	0.0902101	0.873521	-0.0112749	-0.133832	0.111282
HSM5	method	nsnp	b	se	pval	OR	LCI	UCI		method	nsnp	b	se	pval	beta per doubling odds	LCI	UCI
	:-------------------------	----:	---------:	---------:	---------:					:-------------------------	----:	----------:	---------:	---------:
	MR Egger	3	0.658288	1.64208	0.757275	1.93148	0.0772905	48.2676		MR Egger	3	0.805133	1.18244	0.61943	0.558076	-1.04835	2.1645
	Weighted median	3	0.31681	0.244427	0.19493	1.37274	0.850214	2.2164		Weighted median	3	0.0024556	0.0602243	0.967476	0.00170209	-0.0801167	0.0835209
	Inverse variance weighted	3	0.322583	0.213379	0.130588	1.38069	0.908792	2.09762		Inverse variance weighted	3	0.00601	0.0577308	0.917087	0.00416581	-0.0742654	0.0825971
	Simple mode	3	0.200684	0.302596	0.575411	1.22224	0.675431	2.21172		Simple mode	3	-0.0130343	0.0840601	0.891009	-0.00903469	-0.123236	0.105167
	Weighted mode	3	0.414614	0.277368	0.27358	1.51379	0.878949	2.60715		Weighted mode	3	0.0026419	0.0652381	0.971376	0.00183123	-0.0867992	0.0904617
HSM6	method	nsnp	b	se	pval	OR	LCI	UCI		method	nsnp	b	se	pval	beta per doubling odds	LCI	UCI
	:-------------------------	----:	----------:	---------:	---------:					:-------------------------	----:	---------:	---------:	---------:
	MR Egger	30	-0.0920875	0.431829	0.832677	0.912025	0.391225	2.12612		MR Egger	3	0.0268579	1.19742	0.985723	0.0186165	-1.60816	1.64539
	Weighted median	30	-0.105456	0.0950723	0.267338	0.899914	0.74692	1.08425		Weighted median	3	0.0520908	0.0594764	0.381127	0.0361066	-0.0446962	0.116909
	Inverse variance weighted	30	-0.0199217	0.0792585	0.801543	0.980275	0.839232	1.14502		Inverse variance weighted	3	0.0005386	0.084956	0.994942	0.000373329	-0.115045	0.115792
	Simple mode	30	-0.122583	0.160332	0.45071	0.884632	0.646079	1.21127		Simple mode	3	0.0886911	0.0703487	0.334559	0.061476	-0.0340975	0.15705
	Weighted mode	30	-0.133086	0.152947	0.391365	0.87539	0.64865	1.18139		Weighted mode	3	0.0886911	0.0719786	0.343082	0.061476	-0.0363119	0.159264
HSM7	method	nsnp	b	se	pval	OR	LCI	UCI		method	nsnp	b	se	pval	beta per doubling odds	LCI	UCI
	:-------------------------	----:	----------:	---------:	---------:					:-------------------------	----:	----------:	---------:	---------:
	MR Egger	9	-0.767423	0.786462	0.361676	0.464208	0.0993717	2.16852		MR Egger	3	-0.598024	0.845925	0.608241	-0.414518	-1.56376	0.734728
	Weighted median	9	0.0113835	0.168504	0.946139	1.01145	0.72696	1.40727		Weighted median	3	0.0189971	0.0584979	0.745371	0.0131678	-0.0663056	0.0926412
	Inverse variance weighted	9	-0.094153	0.120101	0.43307	0.910143	0.719247	1.15171		Inverse variance weighted	3	0.0447243	0.0834417	0.591962	0.0310005	-0.0823607	0.144362
	Simple mode	9	0.0931169	0.280095	0.748095	1.09759	0.633897	1.90047		Simple mode	3	0.01363	0.0858748	0.888469	0.0094476	-0.107219	0.126114
	Weighted mode	9	0.108563	0.276632	0.704978	1.11468	0.648148	1.917		Weighted mode	3	-9.54e-05	0.070105	0.999038	-6.61262e-05	-0.0953086	0.0951763
HSM8	method	nsnp	b	se	pval	OR	LCI	UCI		method	nsnp	b	se	pval	beta per doubling odds	LCI	UCI
	:-------------------------	----:	---------:	---------:	---------:					:-------------------------	----:	----------:	---------:	---------:
	MR Egger	38	0.27046	0.205018	0.195432	1.31057	0.876888	1.95873		MR Egger	3	-0.0296055	1.04574	0.981982	-0.020521	-1.44123	1.40019
	Weighted median	38	0.119359	0.0768183	0.120238	1.12677	0.969277	1.30986		Weighted median	3	0.0371318	0.0526955	0.481029	0.0257378	-0.0458526	0.0973283
	Inverse variance weighted	38	0.0737912	0.065773	0.261902	1.07658	0.946368	1.22471		Inverse variance weighted	3	0.0339858	0.0467357	0.467108	0.0235572	-0.0399365	0.0870508
	Simple mode	38	0.181048	0.141908	0.209975	1.19847	0.907472	1.58279		Simple mode	3	0.036427	0.0588196	0.598865	0.0252493	-0.0546612	0.10516
	Weighted mode	38	0.14267	0.099847	0.161426	1.15335	0.948351	1.40266		Weighted mode	3	0.0382961	0.0492151	0.517929	0.0265448	-0.0403173	0.0934069
HSM9	method	nsnp	b	se	pval	OR	LCI	UCI		method	nsnp	b	se	pval	beta per doubling odds	LCI	UCI
	:-------------------------	----:	----------:	---------:	---------:					:-------------------------	----:	----------:	---------:	---------:
	MR Egger	14	-0.601545	0.737188	0.4304	0.547964	0.129195	2.32412		MR Egger	3	1.79802	3.68603	0.71108	1.24629	-3.76143	6.25402
	Weighted median	14	-0.466214	0.148713	0.0017186	0.627373	0.468747	0.839679		Weighted median	3	0.0358635	0.0598666	0.549135	0.0248587	-0.0564742	0.106192
	Inverse variance weighted	14	-0.303946	0.168557	0.0713535	0.7379	0.530296	1.02678		Inverse variance weighted	3	-0.318231	0.297894	0.285398	-0.220581	-0.62529	0.184128
	Simple mode	14	-0.535639	0.305377	0.102954	0.585295	0.321686	1.06492		Simple mode	3	0.0414428	0.0589843	0.555068	0.028726	-0.0514083	0.10886
	Weighted mode	14	-0.606614	0.305223	0.0683591	0.545194	0.299737	0.991659		Weighted mode	3	0.0578257	0.0546723	0.401081	0.0400817	-0.0341943	0.114358
HSM10	method	nsnp	b	se	pval	OR	LCI	UCI		method	nsnp	b	se	pval	beta per doubling odds	LCI	UCI
	:-------------------------	----:	----------:	---------:	---------:					:-------------------------	----:	----------:	---------:	---------:
	MR Egger	27	0.195481	0.385598	0.616629	1.2159	0.571043	2.58895		MR Egger	3	-0.350925	1.90352	0.883939	-0.243243	-2.82931	2.34282
	Weighted median	27	0.004231	0.0881711	0.961727	1.00424	0.84486	1.19369		Weighted median	3	0.0613529	0.0541203	0.256946	0.0425266	-0.0309995	0.116053
	Inverse variance weighted	27	0.105954	0.0893671	0.235779	1.11177	0.933135	1.3246		Inverse variance weighted	3	0.210653	0.139178	0.130139	0.146014	-0.0430688	0.335096
	Simple mode	27	-0.104845	0.18005	0.565373	0.900464	0.63271	1.28153		Simple mode	3	0.0544623	0.0546744	0.424146	0.0377504	-0.0365285	0.112029
	Weighted mode	27	-0.0525338	0.157147	0.740836	0.948822	0.697299	1.29107		Weighted mode	3	0.0544623	0.0529538	0.411841	0.0377504	-0.034191	0.109692

### Sheet: Supp Table 22 Hip Frac
	Hip Fracture												HSM1					HSM2					HSM3					HSM4					HSM5					HSM6					HSM7					HSM8					HSM9					HSM10
RSID	P	CHR	BP	EA	NEA	EAF	BETA	SE	Ncases	Ncontrols	N	F-stat	EA	NEA	BETA	SE	P	EA	NEA	BETA	SE	P	EA	NEA	BETA	SE	P	EA	NEA	BETA	SE	P	EA	NEA	BETA	SE	P	EA	NEA	BETA	SE	P	EA	NEA	BETA	SE	P	EA	NEA	BETA	SE	P	EA	NEA	BETA	SE	P	EA	NEA	BETA	SE	P
rs429358	3.82e-11	19	45411941	T	C	0.8325	-0.1316	0.0199	11516	723838	735354	43.7326	C	0.8536	0.008989	0.07564	+-	C	0.853	0.0216137	0.6574	+-	C	0.8536	0.0090295	0.7773	+-	C	0.8539	0.0093187	0.8877	+-	C	0.8546	0.0309527	0.5775	+-	C	0.8543	0.0091381	0.3971	-+	C	0.8545	0.0094675	0.3034	++	C	0.8534	0.041178	0.6205	-+	C	0.8536	0.0091699	0.146	--	C	0.8537	0.0094839	0.5637	--
rs11088458	3.69e-10	21	40350120	A	G	0.2974	-0.1021	0.0163	11516	723838	735354	39.2352	G	0.3152	0.0245743	0.1898	++	G	0.3115	0.007256	0.1608	++	G	0.3149	0.0068977	0.1955	-+	G	0.3165	0.0283128	0.4918	+-	G	0.3204	0.0162583	0.6978	-+	G	0.3191	0.0069388	0.07514	-+	G	0.32	0.0071857	0.4937	-+	G	0.3138	0.0072251	0.8279	--	G	0.3149	0.0091189	0.8159	-+	G	0.3155	0.0072389	0.3417	--
rs4142680	2.19e-09	12	54405190	T	C	0.4115	0.1094	0.0183	11516	723838	735354	35.7382	C	0.424	0.0126485	0.9047	+-	C	0.4206	0.0069741	0.0003346	++	C	0.4238	0.0066371	0.0285	++	C	0.4253	0.0068372	1.463e-16	--	C	0.429	0.0070248	0.9043	+-	C	0.4277	0.0069419	0.01584	--	C	0.4286	0.010262	0.01035	++	C	0.4228	0.006948	0.3715	+-	C	0.4238	0.0067449	1.923e-37	--	C	0.4244	0.0069699	6.212e-13	++
HSM1
SNPID	RSID	CHR
12:54405190:T:C	rs4142680	12
19:45411941:T:C	rs429358	19
21:40350120:A:G	rs11088458	21
HSM2
SNPID	RSID	CHR
12:54405190:T:C	rs4142680	12
19:45411941:T:C	rs429358	19
21:40350120:A:G	rs11088458	21
HSM3
SNPID	RSID	CHR
12:54405190:T:C	rs4142680	12
19:45411941:T:C	rs429358	19
21:40350120:A:G	rs11088458	21
HSM4
SNPID	RSID	CHR
12:54405190:T:C	rs4142680	12
19:45411941:T:C	rs429358	19
21:40350120:A:G	rs11088458	21
HSM5
SNPID	RSID	CHR
12:54405190:T:C	rs4142680	12
19:45411941:T:C	rs429358	19
21:40350120:A:G	rs11088458	21
HSM6
SNPID	RSID	CHR
12:54405190:T:C	rs4142680	12
19:45411941:T:C	rs429358	19
21:40350120:A:G	rs11088458	21
HSM7
SNPID	RSID	CHR
12:54405190:T:C	rs4142680	12
19:45411941:T:C	rs429358	19
21:40350120:A:G	rs11088458	21
HSM8
SNPID	RSID	CHR
12:54405190:T:C	rs4142680	12
19:45411941:T:C	rs429358	19
21:40350120:A:G	rs11088458	21
HSM9
SNPID	RSID	CHR
12:54405190:T:C	rs4142680	12
19:45411941:T:C	rs429358	19
21:40350120:A:G	rs11088458	21
HSM10
SNPID	RSID	CHR
12:54405190:T:C	rs4142680	12
19:45411941:T:C	rs429358	19
21:40350120:A:G	rs11088458	21
